# Chromatin, transcriptional and immune dysregulation in children with neurodevelopmental regression

**DOI:** 10.1101/2025.03.05.25322433

**Authors:** Hiroya Nishida, Velda X Han, Brooke A Keating, Katherine G Zyner, Brian Gloss, Nader Aryamanesh, Pinki Dey, Lee L Marshall, Erica Tsang, Sarah Alshammery, Xianzhong Lau, Ruwani Dissanayake, Shekeeb Mohammad, Mark Graham, Shrujna Patel, Russell C Dale

**Author notes:** Corresponding author: Prof Russell Dale Kids Neuroscience Centre, The Children’s Hospital at Westmead, Faculty of Medicine and Health, University of Sydney, Sydney, New South Wales, Australia The Children’s Hospital at Westmead Clinical School, Faculty of Medicine and Health, University of Sydney, Sydney, New South Wales, Australia, The Brain and Mind Centre, The University of Sydney, Sydney, New South Wales, Australia. Joint first author (Hiroya Nishida, Velda X Han). Joint senior author (Shrujna Patel, Russell C Dale).

## Abstract

Neurodevelopmental including autistic regression in children is often associated with inconclusive diagnostic investigations, leaving the underlying pathophysiology largely unexplored and poorly understood. To address this, we conducted peripheral blood multi-omics profiling in 15 children with neurodevelopmental regression (median age 9 (4-14) years, 60% males), and 15 healthy controls (median age 12 (7-16) years, 60% males). Our comprehensive analysis included bulk RNA sequencing (8 regression vs. 8 controls), single-cell RNA sequencing (two cohorts of 4 regression vs. 4 controls), bulk proteomics (4 regression vs. 4 controls), and phosphoproteomics (4 regression vs. 4 controls). Despite clinical heterogeneity, we identified convergent pathophysiological processes, including dysregulated pathways in epigenetic pathways (chromatin remodelling, histone modifications, transcription factors) and immune responses, as well as downregulated ribosomal and translational pathways. These disruptions in epigenetic, immune and translational processes may arise from complex genetic and environmental interactions, offering opportunities for therapeutic interventions that specifically target these pathways.

## Supplemental Table 4 for "Chromatin, transcriptional and immune dysregulation in children with neurodevelopmental regression"

### Sheet: Neutrophils
ONTOLOGY	ID	Description	setSize	enrichmentScore	NES	pvalue	p.adjust	qvalue	rank	leading_edge	core_enrichment	Expression	CellType
MF	GO:0003735	structural constituent of ribosome	73	-0.839866	-2.65591	1.64283e-16	1.26868e-13	1.13269e-13	314	tags=89%, list=15%, signal=78%	RPL18/RPS7/RPL10/RPL6/RPS3A/RPL15/RPS17/RPL14/RPL7A/RPS19/RPS10/RPL31/RPS2/RPL28/RPL37A/RPL19/RPL35/RPL36A/RPL26/RPS27/RPS29/RPL24/RPS4X/RPS20/RPS3/RPS18/RPS14/RPL7/RPL32/RPS23/RPS24/RPS13/RPLP2/RPL35A/RPL5/RPL17/RPL27A/RPS28/RPL38/RPS21/RPS8/RPS27A/RPLP0/RPL13/RPL23A/RPL10A/RPL36/RPS6/RPS16/RPL11/RPL23/RPL12/RPL3/RPL30/RPS25/RPL4/RPL8/RPL21/FAU/RPL34/RPS12/RPLP1/RPL13A/ISG15/RPL9	Down-regulated	Neutrophils
CC	GO:0005840	ribosome	81	-0.820739	-2.51863	1.96949e-17	6.08375e-14	5.43164e-14	314	tags=81%, list=15%, signal=72%	RPL18/RPS7/RPL10/RPL6/RPS3A/RPL15/RPS17/RPL14/RPL7A/RPS19/RPS10/RPL31/RPS2/RPL28/RPL37A/RPL19/RPL35/RPL36A/RPL26/RPS27/RPS29/RPL24/RPS4X/RPS20/RPS3/RPS18/RPS14/RPL7/RPL32/RPS23/RPS24/RPS13/RPLP2/RPL35A/RPL5/RPL17/RPL27A/RPS28/RPL38/RPS21/SF1/RPS8/RPS27A/RPLP0/RPL13/RPL23A/RPL10A/RPL36/RPS6/RPS16/RPL11/RPL23/RPL12/RPL3/RPL30/RPS25/RPL4/RPL8/RPL21/FAU/RPL34/RPS12/RPLP1/RPL13A/ISG15/RPL9	Down-regulated	Neutrophils
BP	GO:0002181	cytoplasmic translation	89	-0.731953	-2.23418	2.45089e-11	1.51416e-08	1.35186e-08	288	tags=73%, list=14%, signal=66%	RPS3A/RPL15/RPS17/RPL14/RPL7A/RPS19/RPS10/RPL31/RPS2/CPEB2/RPL28/RPL37A/RPL19/RPL35/RPL36A/RPL26/RPS27/RPS29/RPL24/RPS4X/RPS20/RPS3/RPS18/RPS14/RPL7/RPL32/RPS23/RPS24/RPS13/RPLP2/RPL35A/RPL5/RPL17/RPL27A/RPS28/RPL38/RPS21/RPS8/RPS27A/RPLP0/RPL13/RPL23A/RPL10A/RPL36/RPS6/RPS16/RPL11/RPL23/RPL12/RPL3/RPL30/RPS25/RPL4/RPL8/RPL21/FAU/RPL34/RPS12/EIF4A1/RPLP1/RPL13A/ETF1/EIF5/PABPC1/RPL9	Down-regulated	Neutrophils
MF	GO:0019843	rRNA binding	20	-0.859155	-2.16413	4.50292e-05	0.00331179	0.00295681	204	tags=80%, list=10%, signal=73%	MDM2/RPS4X/RPS3/RPS18/RPS14/RPS13/RPL5/RPLP0/RPL23A/RPL11/RPL23/RPL12/RPL3/RPL8/RPL9/DDX21	Down-regulated	Neutrophils
BP	GO:0042254	ribosome biogenesis	41	-0.757	-2.04201	1.0017e-05	0.00106699	0.00095262	314	tags=76%, list=15%, signal=65%	RPS7/RPL10/RPL6/RPS17/RPL14/RPL7A/RPS19/RPL35/RIOK3/RPL26/RPS27/RPL24/RPS14/RPL7/RPS24/RPL35A/RPL5/RPS28/RPL38/RPS21/RPS8/RPLP0/RPL23A/RPL10A/RPS6/RPS16/RPL11/RPS25/ISG20/GLUL/DDX21	Down-regulated	Neutrophils
BP	GO:0000289	nuclear-transcribed mRNA poly(A) tail shortening	10	-0.898613	-2.00283	0.00186927	0.0477204	0.0426054	20	tags=30%, list=1%, signal=30%	TOB1/PABPC1/BTG2	Down-regulated	Neutrophils
BP	GO:0006364	rRNA processing	30	-0.770272	-1.96806	0.000109686	0.00677638	0.00605003	275	tags=77%, list=13%, signal=67%	RPS17/RPL14/RPL7A/RPS19/RPL35/RIOK3/RPL26/RPS27/RPS14/RPL7/RPS24/RPL35A/RPL5/RPS28/RPS21/RPS8/RPL10A/RPS6/RPS16/RPL11/RPS25/ISG20/DDX21	Down-regulated	Neutrophils
CC	GO:0005615	extracellular space	480	0.551044	1.31419	1.74533e-05	0.00158568	0.00141571	326	tags=25%, list=16%, signal=27%	S100A8/S100A9/S100A12/CD44/CD177/GCA/CR1/PYGL/ANXA3/NIBAN1/ACTB/MGAM/VIM/BASP1/FCGR3B/CST7/FCN1/SH3BGRL/ANXA1/PADI2/GAPDH/CTSC/RTN3/S100A6/MYL12A/ARG1/ALPL/ITGB2/SERPINA1/RALB/TNFSF14/F5/STEAP4/CKAP4/FKBP5/IL1B/IL4R/SORL1/TSPO/PLSCR1/PTPRC/PGD/ITGAM/CAB39/DNAJC3/TNFSF10/ALOX5/SERPINB1/IQGAP2/HSPA1A/DYSF/RNASET2/LYZ/ACTG1/IQGAP1/DSC2/RAB27A/ADM/SNX3/FGR/VASP/CD48/ARPC5/PLBD1/S100A11/SLC2A3/CD59/FLOT2/MNDA/PSAP/SLCO4C1/CAP1/NCKAP1L/BST1/MMP9/YWHAB/ACTR2/TKT/LRRK2/FCGR3A/ATP6V1B2/GLRX/MYL6/S100A4/ACSL4/TLN1/LCP1/ARPC1B/STX7/LTB/RAB3D/IRAK4/ICAM3/RHOB/PRKCD/ENO1/PTPRJ/CKLF/QPCT/TNFRSF1A/PPT1/PFN1/H3-3A/SLK/LGALS8/COTL1/ERO1A/SLC12A9/OSCAR/HMGB2/APLP2/CD55/LIN7A/ACTR3/KPNB1/SIRPA/ACP3/GNAS/MSN	Up-regulated	Neutrophils
BP	GO:0044419	biological process involved in interspecies interaction between organisms	337	0.555803	1.31953	0.000618225	0.0230084	0.0205422	320	tags=28%, list=16%, signal=28%	S100A8/S100A9/S100A12/CD177/FCER1G/CR1/PYGL/ANXA3/IRAK3/MAPK14/IFITM1/VIM/CARD16/FCN1/IL6R/CASP4/ANXA1/GAPDH/ARG1/ALPL/IL17RA/TLR5/IFNAR1/PLAC8/NLRC4/FKBP5/PTAFR/NCF2/SIGLEC10/IL1B/IL4R/TLR8/TSPO/PLSCR1/PTPRC/LILRA5/ITGAM/DNAJC3/HSPA1A/RNASET2/EMILIN2/FPR2/AIF1/LYZ/ACTG1/SELPLG/ITGAX/RAB27A/ADM/SNX3/FGR/IFNGR2/JAK2/SRPK1/MNDA/STAT5B/TRIM25/TLR6/HCK/CASP1/ACTR2/TLR1/FCGR3A/FFAR2/LITAF/JAK3/IFI16/PPP2R3C/PADI4/IRAK4/ALPK1/PRKCD/SYK/CYBC1/CSF2RB/CYBA/ENO1/CBL/TLR4/CYBB/TNFRSF1A/NFKB1/SPI1/IFITM2/LGALS8/SLA/COTL1/FBXO9/HMGB2/CD55/MAPK1/ACTR3/SIRPA/TNIP1	Up-regulated	Neutrophils
BP	GO:0016477	cell migration	257	0.572031	1.3561	0.00045797	0.0183723	0.016403	271	tags=25%, list=13%, signal=25%	S100A8/S100A9/S100A12/PLXNC1/CD44/CD177/FCER1G/ANXA3/IFITM1/JAML/MACF1/IL6R/RIPOR2/ANXA1/PADI2/ITGB2/IL17RA/TNFSF14/PTAFR/IL1B/SORL1/TSPO/PTPRC/ALOX5/PSTPIP2/BIN2/EMILIN2/FPR2/AIF1/ACTG1/SELPLG/IQGAP1/ITGAX/FGR/ARPC5/S100A11/CXCR2/JAK2/STAT5B/CAP1/NCKAP1L/MEGF9/BST1/MMP9/HCK/LRRK2/FFAR2/LCP1/MCTP1/CCR1/IRAK4/RHOB/ATP2B4/NLRP12/PRKCD/CXCR1/SYK/MAP4K4/TLR4/PTPRJ/CKLF/PFN1/SLK/SPI1/LGALS8	Up-regulated	Neutrophils
BP	GO:0009605	response to external stimulus	467	0.575811	1.37228	6.4283e-07	0.000116806	0.000104286	279	tags=26%, list=14%, signal=29%	S100A8/S100A9/S100A12/PLXNC1/CD177/FCER1G/CR1/BCL6/PYGL/ANXA3/IRAK3/MAPK14/IFITM1/JAML/VIM/PROK2/CST7/CARD16/FCN1/ACSL1/IL6R/RIPOR2/CASP4/ANXA1/PADI2/GAPDH/CTSC/ARG1/ALPL/ITGB2/IL17RA/TLR5/IFNAR1/RALB/TNFSF14/F5/PLAC8/NLRC4/FKBP5/PTAFR/NCF2/SIGLEC10/UPP1/IL1B/IL4R/KCNJ2/EMB/SORL1/TLR8/TSPO/PLSCR1/PTPRC/LILRA5/ITGAM/KREMEN1/DNAJC3/ALOX5/BIN2/RNASET2/EMILIN2/FPR2/AIF1/LYZ/ACTG1/ITGAX/DSC2/RAB27A/ADM/SNX3/FGR/VASP/IFNGR2/FPR1/CXCR2/JAK2/SRPK1/MNDA/STAT5B/TRIM25/MTPN/NCKAP1L/TLR6/BST1/MMP9/HCK/CASP1/ACTR2/LRRK2/TLR1/FCGR3A/TXNIP/FFAR2/LITAF/JAK3/IFI16/PPP2R3C/PADI4/CCR1/IRAK4/ALPK1/NLRP12/PRKCD/PIK3AP1/CXCR1/PLP2/SYK/CYBC1/CSF2RB/CYBA/ENO1/CBL/TLR4/PTPRJ/CYBB/CKLF/TNFRSF1A/NFKB1/SPI1/IFITM2/LGALS8/SLA/RASGRP4	Up-regulated	Neutrophils
BP	GO:0043085	positive regulation of catalytic activity	215	0.596089	1.40332	0.000162924	0.00944556	0.0084331	252	tags=21%, list=12%, signal=21%	S100A8/S100A9/S100A12/CR1/MAPK14/CFLAR/ACSL1/IL6R/ITGB2/RALB/NLRC4/PTAFR/IL1B/SORL1/PLSCR1/PTPRC/LILRA5/ITGAM/CAB39/TNFSF10/HSPA1A/IQGAP1/FGR/JAK2/PSAP/CAP1/NCKAP1L/PPP1R12A/TLR6/CASP1/YWHAB/LRRK2/SOS2/NBN/ARL6IP5/IFI16/PPP2R3C/ATP2B4/NLRP12/PRKCD/SYK/CYBA/MAP4K4/TLR4/CAMKK2	Up-regulated	Neutrophils
BP	GO:0006952	defense response	345	0.593812	1.41034	3.07829e-06	0.00043222	0.000385891	276	tags=27%, list=14%, signal=28%	S100A8/S100A9/S100A12/CD44/CD177/FCER1G/CR1/BCL6/ANXA3/IRAK3/MAPK14/IFITM1/IL18RAP/VIM/PROK2/CST7/FCN1/IL6R/CASP4/ANXA1/GAPDH/CTSC/ARG1/ITGB2/SERPINA1/IL17RA/TLR5/IFNAR1/PLAC8/LILRB3/NLRC4/PTAFR/NCF2/SIGLEC10/IL1B/IL4R/TLR8/PLSCR1/PTPRC/LILRA5/ITGAM/DNAJC3/ALOX5/RNASET2/EMILIN2/FPR2/AIF1/LYZ/ACTG1/ITGAX/RAB27A/ADM/FGR/CD48/IFNGR2/FPR1/CXCR2/JAK2/SRPK1/MNDA/STAT5B/TRIM25/TLR6/BST1/MMP9/HCK/CASP1/ACTR2/LRRK2/TLR1/FCGR3A/FFAR2/JAK3/IFI16/PPP2R3C/PADI4/CCR1/IRAK4/ALPK1/NLRP12/PRKCD/PIK3AP1/SYK/CYBC1/CYBA/TLR4/CYBB/TNFRSF1A/NFKB1/SPI1/IFITM2/LGALS8/SLA	Up-regulated	Neutrophils
BP	GO:0006955	immune response	367	0.601763	1.43051	1.35947e-07	3.49951e-05	3.12441e-05	253	tags=27%, list=12%, signal=29%	S100A8/S100A9/S100A12/CD177/FCER1G/CR1/BCL6/ANXA3/IRAK3/MAPK14/IFITM1/IL18RAP/VIM/FCGR3B/CST7/FCN1/IL6R/CASP4/ANXA1/GAPDH/CTSC/FCGR2A/HRH2/ARG1/ITGB2/IL17RA/TLR5/IFNAR1/APBB1IP/TNFSF14/LILRB3/NLRC4/PTAFR/NCF2/SIGLEC10/IL1B/IL4R/LST1/IGSF6/LILRA6/TLR8/PLSCR1/PTPRC/LILRA5/PAG1/ITGAM/TNFSF10/ALOX5/HSPA1A/DYSF/RNASET2/FPR2/AIF1/LYZ/ACTG1/RAB27A/FGR/CD48/IFNGR2/FPR1/CD59/CXCR2/JAK2/SRPK1/MNDA/STAT5B/TRIM25/NCKAP1L/TLR6/BST1/HCK/CASP1/ACTR2/TLR1/FCGR3A/NBN/FFAR2/LITAF/JAK3/IFI16/LCP1/STX7/PPP2R3C/LTB/PADI4/CCR1/IRAK4/ALPK1/PRKCD/PIK3AP1/CXCR1/SYK/CYBC1/CSF2RB/CYBA/CBL/TLR4/PTPRJ/CYBB	Up-regulated	Neutrophils
CC	GO:0031224	intrinsic component of membrane	441	0.622146	1.48238	1.51851e-10	6.70098e-08	5.98271e-08	419	tags=35%, list=21%, signal=36%	PLXNC1/SYNE1/CD44/CD177/FCER1G/CR1/IFITM1/MGAM/JAML/IL18RAP/FCGR3B/KCNJ15/ACSL1/IL6R/FCGR2A/RTN3/HRH2/ALPL/ITGB2/MCEMP1/IL17RA/TLR5/IFNAR1/TNFSF14/LILRB3/VNN2/STEAP4/SLC40A1/CKAP4/PTAFR/NCF2/APMAP/SIGLEC10/IL4R/LST1/KCNJ2/IGSF6/LILRA6/EMB/P2RY13/SORL1/TLR8/TSPO/PLSCR1/PTPRC/LILRA5/C4orf3/PAG1/ITGAM/KREMEN1/ATP11B/TNFSF10/DYSF/TNFRSF10C/FPR2/CMTM6/SELPLG/ITGAX/DSC2/SLC25A37/NCF4/CD48/MS4A6A/IFNGR2/FPR1/SLC2A3/CD59/CXCR2/JAK2/SIGLEC5/SLCO4C1/NCKAP1L/TLR6/MEGF9/BST1/CCPG1/TLR1/FCGR3A/GPAT3/ATP6V1B2/LPCAT2/AQP9/FFAR2/ACSL4/ARL6IP5/DSE/MCTP1/MCTP2/STX7/B4GALT5/LTB/CCR1/ANTXR2/ICAM3/LPGAT1/ATP2B4/CXCR1/PLP2/ATF6/CYBC1/CSF2RB/CYBA/TLR4/PTPRJ/CYBB/CKLF/TNFRSF1A/KIAA0040/AATK/IFITM2/LRRC25/CEACAM3/FKBP1A/FAR1/SELL/SLC12A9/OSCAR/PLXDC2/SPTLC2/APLP2/CD55/TMEM165/TMBIM4/SIRPA/BRI3/ACP3/MOSPD2/TGFBR1/GRAMD1A/TAPBP/TMEM140/IL2RG/SLC8A1/S1PR4/SLC16A3/ZDHHC17/MBOAT2/RHOT1/IRAG1/CD82/CD164/SIRPB2/SLC11A1/SLC25A44/ST3GAL2/STX11/SLC44A2/ST8SIA4/CLIC1/CEMIP2/GOLM2/IFNAR2/PTK2B/CD302/OSBPL8	Up-regulated	Neutrophils
BP	GO:0098609	cell-cell adhesion	142	0.647996	1.50503	4.98068e-05	0.00357798	0.00319447	344	tags=35%, list=17%, signal=31%	S100A8/S100A9/CD44/CD177/CR1/BCL6/MAPK14/ACTB/JAML/RIPOR2/ANXA1/MYL12A/ARG1/ITGB2/TNFSF14/PTAFR/IL1B/IL4R/EMB/PTPRC/PAG1/ITGAM/ALOX5/EMILIN2/AIF1/ACTG1/SELPLG/ITGAX/DSC2/S100A11/FLOT2/JAK2/STAT5B/NCKAP1L/JAK3/TLN1/ICAM3/PRKCD/SYK/SPI1/SELL/PRKAR1A/CD55/SIRPA/TNIP1/GNAS/MSN/RC3H1/RAB10/IL2RG	Up-regulated	Neutrophils
BP	GO:0006909	phagocytosis	83	0.667038	1.51232	0.000373469	0.0163072	0.0145592	251	tags=33%, list=12%, signal=30%	FCER1G/ANXA3/FCN1/ANXA1/ITGB2/NCF2/IL1B/PLSCR1/PTPRC/ITGAM/BIN2/DYSF/FPR2/AIF1/RAB27A/NCF4/SNX3/FGR/NCKAP1L/HCK/RAB31/ICAM3/PRKCD/SYK/CYBA/TLR4/PTPRJ	Up-regulated	Neutrophils
BP	GO:0001818	negative regulation of cytokine production	59	0.696659	1.5416	0.000966825	0.0324622	0.0289826	262	tags=29%, list=13%, signal=26%	CR1/BCL6/IRAK3/CARD16/ANXA1/ARG1/TLR8/TSPO/PTPRC/LILRA5/SERPINB1/NCKAP1L/TLR6/JAK3/NLRP12/TLR4/NFKB1	Up-regulated	Neutrophils
MF	GO:0033293	monocarboxylic acid binding	11	0.869681	1.5596	0.0020283	0.0492846	0.0440019	12	tags=27%, list=1%, signal=27%	S100A8/S100A9/PYGL	Up-regulated	Neutrophils
BP	GO:0072593	reactive oxygen species metabolic process	51	0.71682	1.56139	0.000385375	0.0163072	0.0145592	253	tags=39%, list=12%, signal=35%	CD177/MAPK14/CFLAR/ITGB2/NCF2/TSPO/ITGAM/ALOX5/FPR2/RAB27A/NCF4/TLR6/BST1/LRRK2/PRKCD/ACOX1/SYK/CYBA/TLR4/CYBB	Up-regulated	Neutrophils
BP	GO:0050772	positive regulation of axonogenesis	12	0.867875	1.58622	0.0017128	0.0452209	0.0403737	35	tags=17%, list=2%, signal=16%	PLXNC1/MACF1	Up-regulated	Neutrophils
CC	GO:0099503	secretory vesicle	268	0.669142	1.58767	6.48291e-11	3.33762e-08	2.97987e-08	327	tags=35%, list=16%, signal=34%	S100A8/S100A9/S100A12/CD44/CD177/FCER1G/GCA/CR1/PYGL/ANXA3/MAPK14/MGAM/FCGR3B/FCN1/PADI2/CTSC/FCGR2A/GYG1/ARG1/ITGB2/MCEMP1/SERPINA1/F5/PLAC8/LILRB3/SLC40A1/CKAP4/PTAFR/NCF2/IL1B/HK3/PTPRC/ITGAM/CAB39/DNAJC3/ATP11B/ALOX5/SERPINB1/IQGAP2/HSPA1A/BIN2/RNASET2/FPR2/LYZ/CMTM6/IQGAP1/ITGAX/RAB27A/FGR/ARPC5/S100A11/FPR1/SLC2A3/CD59/CXCR2/FLOT2/MNDA/PSAP/SIGLEC5/SLCO4C1/CAP1/NCKAP1L/ARHGAP9/BST1/MMP9/ACTR2/LRRK2/RAB31/ATP6V1B2/MCTP1/MCTP2/STX7/RAB3D/PRKCD/CXCR1/CYBA/PTPRJ/CYBB/QPCT/PPT1/NFKB1/CEACAM3/SELL/COTL1/OSCAR/APLP2/CD55/MAPK1/OSTF1/KPNB1/SIRPA/BRI3/ACP3/MOSPD2	Up-regulated	Neutrophils
BP	GO:0006919	activation of cysteine-type endopeptidase activity involved in apoptotic process	17	0.821075	1.59106	0.000945652	0.0324569	0.0289779	151	tags=29%, list=7%, signal=27%	S100A8/S100A9/CFLAR/NLRC4/JAK2	Up-regulated	Neutrophils
BP	GO:0048708	astrocyte differentiation	15	0.844201	1.59557	0.00156473	0.0420301	0.0375249	80	tags=27%, list=4%, signal=26%	S100A8/S100A9/VIM/IL1B	Up-regulated	Neutrophils
BP	GO:0001774	microglial cell activation	15	0.844242	1.59565	0.00156473	0.0420301	0.0375249	178	tags=60%, list=9%, signal=55%	CST7/CTSC/ITGB2/PTPRC/ITGAM/AIF1/IFNGR2/JAK2/LRRK2	Up-regulated	Neutrophils
BP	GO:0045621	positive regulation of lymphocyte differentiation	28	0.776883	1.59708	0.000958847	0.0324622	0.0289826	238	tags=36%, list=12%, signal=32%	CR1/BCL6/ACTB/ANXA1/IL4R/PTPRC/STAT5B/NCKAP1L/PPP2R3C/SYK	Up-regulated	Neutrophils
BP	GO:0046916	cellular transition metal ion homeostasis	16	0.836902	1.59971	0.00113545	0.0361589	0.0322831	72	tags=25%, list=4%, signal=24%	S100A8/S100A9/STEAP4/SLC40A1	Up-regulated	Neutrophils
BP	GO:1903307	positive regulation of regulated secretory pathway	13	0.866969	1.60001	0.00123215	0.0384455	0.0343246	238	tags=69%, list=12%, signal=62%	CD177/ITGB2/PTAFR/IL4R/ITGAM/RAB27A/FGR/RAB3D/SYK	Up-regulated	Neutrophils
BP	GO:0045663	positive regulation of myoblast differentiation	11	0.893509	1.60233	0.000712692	0.0255989	0.022855	63	tags=36%, list=3%, signal=35%	MAPK14/ACTB/RIPOR2/TNFSF14	Up-regulated	Neutrophils
MF	GO:0005509	calcium ion binding	84	0.728932	1.65346	3.73755e-06	0.00050197	0.000448164	283	tags=38%, list=14%, signal=34%	S100A8/S100A9/S100A12/GCA/ANXA3/MACF1/ANXA1/PADI2/S100A6/MYL12A/ALPL/PLSCR1/DYSF/AIF1/IQGAP1/DSC2/S100A11/NHSL2/TKT/LPCAT2/MYL6/S100A4/LCP1/MCTP1/MCTP2/PADI4/PGS1/CBL/CAMKK2/EFHD2/RASGRP4/SELL	Up-regulated	Neutrophils
MF	GO:0004888	transmembrane signaling receptor activity	86	0.731678	1.66141	9.06672e-07	0.000147406	0.000131606	258	tags=44%, list=13%, signal=40%	PLXNC1/CD44/FCER1G/CR1/IL18RAP/FCGR3B/IL6R/FCGR2A/HRH2/ITGB2/IL17RA/TLR5/IFNAR1/LILRB3/PTAFR/IL4R/IGSF6/LILRA6/P2RY13/SORL1/TLR8/PTPRC/LILRA5/TNFRSF10C/FPR2/IFNGR2/FPR1/CXCR2/TLR6/TLR1/FCGR3A/FFAR2/CCR1/ANTXR2/CXCR1/CSF2RB/TLR4/TNFRSF1A	Up-regulated	Neutrophils
CC	GO:0030312	external encapsulating structure	33	0.809739	1.68144	9.73706e-06	0.00106699	0.00095262	197	tags=45%, list=10%, signal=42%	S100A8/S100A9/FCN1/ANXA1/CTSC/S100A6/ALPL/SERPINA1/PLSCR1/SERPINB1/EMILIN2/PSAP/MEGF9/MMP9/S100A4	Up-regulated	Neutrophils
CC	GO:0031012	extracellular matrix	33	0.809739	1.68144	9.73706e-06	0.00106699	0.00095262	197	tags=45%, list=10%, signal=42%	S100A8/S100A9/FCN1/ANXA1/CTSC/S100A6/ALPL/SERPINA1/PLSCR1/SERPINB1/EMILIN2/PSAP/MEGF9/MMP9/S100A4	Up-regulated	Neutrophils
MF	GO:0048306	calcium-dependent protein binding	17	0.884266	1.71351	2.23169e-05	0.00186316	0.00166345	49	tags=41%, list=2%, signal=41%	S100A8/S100A9/S100A12/CD177/ANXA3/ANXA1/S100A6	Up-regulated	Neutrophils
BP	GO:2001244	positive regulation of intrinsic apoptotic signaling pathway	16	0.90693	1.73357	1.46097e-05	0.00142476	0.00127205	2	tags=12%, list=0%, signal=13%	S100A8/S100A9	Up-regulated	Neutrophils
BP	GO:0051091	positive regulation of DNA-binding transcription factor activity	50	0.801425	1.74186	8.9403e-07	0.000147406	0.000131606	164	tags=32%, list=8%, signal=30%	S100A8/S100A9/S100A12/ANXA3/IRAK3/IL18RAP/CFLAR/CARD16/NLRC4/IL1B/HSPA1A/FLOT2/JAK2/TRIM25/MTPN/TLR6	Up-regulated	Neutrophils

### Sheet: Classical.Monocytes
ONTOLOGY	ID	Description	setSize	enrichmentScore	NES	pvalue	p.adjust	qvalue	rank	leading_edge	core_enrichment	Expression	CellType
CC	GO:0022626	cytosolic ribosome	88	-0.877823	-3.75413	3.91476e-41	1.6121e-37	1.40396e-37	210	tags=65%, list=6%, signal=63%	RPL6/RPS14/RPL10A/RPL7/RPS7/RPL8/RPL36/RPL28/RPL24/RPL27A/RPS18/RPL15/RPS11/RPL7A/RPL4/RPL3/RPS10/RPS16/RPL35/RPS27A/RPLP0/RPS15A/RPS20/RPLP2/RPS26/RPL32/RPL21/FAU/RPL13/RPL12/RPL37A/RPLP1/RPL23A/RPS4X/RPS21/RPL17/RPS13/RPL38/RPL31/RPS8/RPS17/RPL13A/RPS24/RPS6/RPL11/RPL34/RPL19/RPS25/RPL35A/RPL26/RPL23/RPS29/RPL37/RPL9/RPL30/RPS23/RPS12	Down-regulated	Classical.Monocytes
MF	GO:0003735	structural constituent of ribosome	96	-0.847956	-3.70635	6.63274e-38	9.10454e-35	7.92903e-35	280	tags=65%, list=8%, signal=61%	RPS15/UBA52/RPS19/MRPL33/RPL10/RPL6/RPS14/RPL10A/RPL7/RPS7/RPL8/RPL36/RPL28/RPL24/RPL27A/RPS18/RPL15/RPS11/RPL7A/RPL4/RPL3/RPS10/RPS16/RPL35/RPS27A/RPLP0/RPS15A/RPS20/RPLP2/RPS26/RPL32/RPL21/FAU/RPL13/RPL12/RPL37A/RPLP1/RPL23A/RPS4X/RPS21/RPL17/RPS13/RPL38/RPL31/RPS8/RPS17/RPL13A/RPS24/RPS6/RPL11/RPL34/RPL19/RPS25/RPL35A/RPL26/RPL23/RPS29/RPL37/RPL9/RPL30/RPS23/RPS12	Down-regulated	Classical.Monocytes
BP	GO:0002181	cytoplasmic translation	126	-0.767582	-3.54267	3.47774e-34	3.58034e-31	3.11807e-31	210	tags=47%, list=6%, signal=46%	RPL6/RPS14/RPL10A/RPL7/RPS7/RPL8/RPL36/RPL28/EIF4A1/RPL24/RPL27A/RPS18/RPL15/RPS11/RPL7A/RPL4/RPL3/RPS10/RPS16/RPL35/PABPC1/RPS27A/RPLP0/RPS15A/RPS20/RPLP2/RPS26/RPL32/RPL21/FAU/RPL13/RPL12/RPL37A/RPLP1/RPL23A/RPS4X/RPS21/RPL17/RPS13/RPL38/RPL31/RPS8/RPS17/RPL13A/RPS24/RPS6/RPL11/RPL34/RPL19/RPS25/RPL35A/RPL26/RPL23/RPS29/RPL37/RPL9/RPL30/RPS23/RPS12	Down-regulated	Classical.Monocytes
MF	GO:0019843	rRNA binding	31	-0.76448	-2.52157	1.88478e-08	6.46795e-06	5.63286e-06	208	tags=48%, list=6%, signal=46%	RPS14/SBDS/RPL8/RPS18/RPS11/RPL3/RPLP0/RPL12/RPL23A/RPS4X/RPS13/RPL11/RPL23/RPL37/RPL9	Down-regulated	Classical.Monocytes
CC	GO:0042613	MHC class II protein complex	11	-0.896171	-2.35119	7.78207e-06	0.00139333	0.00121343	139	tags=45%, list=4%, signal=44%	HLA-DPA1/HLA-DRA/HLA-DQB1/CD74/B2M	Down-regulated	Classical.Monocytes
BP	GO:0002399	MHC class II protein complex assembly	10	-0.88296	-2.28826	3.77106e-05	0.00485288	0.00422632	139	tags=40%, list=4%, signal=39%	HLA-DPA1/HLA-DRA/HLA-DQB1/B2M	Down-regulated	Classical.Monocytes
BP	GO:0002503	peptide antigen assembly with MHC class II protein complex	10	-0.88296	-2.28826	3.77106e-05	0.00485288	0.00422632	139	tags=40%, list=4%, signal=39%	HLA-DPA1/HLA-DRA/HLA-DQB1/B2M	Down-regulated	Classical.Monocytes
BP	GO:0042273	ribosomal large subunit biogenesis	30	-0.693255	-2.24302	5.81967e-06	0.00108934	0.000948689	250	tags=47%, list=7%, signal=44%	GTPBP4/RPL10/RPL6/RPL10A/RPL7/RPL24/RPL7A/RPL35/RPLP0/RPL23A/RPL38/RPL11/RPL35A/RPL26	Down-regulated	Classical.Monocytes
MF	GO:0055106	ubiquitin-protein transferase regulator activity	11	-0.852188	-2.2358	0.000111963	0.0107705	0.00937989	160	tags=73%, list=4%, signal=70%	RPS15/RPS7/UBE2L3/RPS20/RPL11/TRIB1/RPL23/RPL37	Down-regulated	Classical.Monocytes
BP	GO:1904666	regulation of ubiquitin protein ligase activity	10	-0.84509	-2.19012	0.000278115	0.0200926	0.0174984	280	tags=60%, list=8%, signal=56%	RPS15/RPS7/RPS20/RPL11/RPL23/RPL37	Down-regulated	Classical.Monocytes
BP	GO:1901798	positive regulation of signal transduction by p53 class mediator	13	-0.790664	-2.1378	0.000234914	0.0189682	0.0165191	160	tags=54%, list=4%, signal=52%	RPS15/RPS7/RPS20/RPL11/RPL26/RPL23/RPL37	Down-regulated	Classical.Monocytes
BP	GO:0044706	multi-multicellular organism process	42	-0.575291	-2.09436	4.08895e-05	0.00510252	0.00444372	119	tags=19%, list=3%, signal=19%	ASH1L/RGS2/FOSB/IL1B/PTGS2/JUNB/H3-3B/FOS	Down-regulated	Classical.Monocytes
BP	GO:0035914	skeletal muscle cell differentiation	13	-0.769627	-2.08092	0.000498562	0.0276286	0.0240614	4	tags=31%, list=0%, signal=31%	MEF2D/FOS/BTG2/EGR1	Down-regulated	Classical.Monocytes
BP	GO:0002673	regulation of acute inflammatory response	12	-0.767995	-2.07632	0.000746237	0.0357326	0.0311191	269	tags=42%, list=7%, signal=39%	BTK/HLA-E/ASH1L/IL1B/PTGS2	Down-regulated	Classical.Monocytes
BP	GO:0006364	rRNA processing	66	-0.475045	-1.88845	0.000244589	0.0193696	0.0168687	316	tags=32%, list=9%, signal=30%	GTPBP4/DDX21/RPS15/RPS19/RPS14/RPL10A/SBDS/RPL7/RPS7/RPL7A/RPS16/RPL35/RPS21/RPS8/RPS17/RPS24/RPS6/RPL11/RPS25/RPL35A/RPL26	Down-regulated	Classical.Monocytes
MF	GO:0001216	DNA-binding transcription activator activity	85	-0.44369	-1.88332	0.000112465	0.0107705	0.00937989	253	tags=20%, list=7%, signal=19%	PBX2/MLXIP/E2F3/MTF1/ELK4/KLF6/CEBPA/CEBPD/IRF1/FOSB/KLF4/ATF4/JUN/NR4A2/JUNB/FOS/EGR1	Down-regulated	Classical.Monocytes
MF	GO:0001228	DNA-binding transcription activator activity, RNA polymerase II-specific	85	-0.44369	-1.88332	0.000112465	0.0107705	0.00937989	253	tags=20%, list=7%, signal=19%	PBX2/MLXIP/E2F3/MTF1/ELK4/KLF6/CEBPA/CEBPD/IRF1/FOSB/KLF4/ATF4/JUN/NR4A2/JUNB/FOS/EGR1	Down-regulated	Classical.Monocytes
BP	GO:0071248	cellular response to metal ion	43	-0.506186	-1.85198	0.000795139	0.036382	0.0316847	223	tags=28%, list=6%, signal=27%	APP/MTF1/CPNE3/CEBPA/SLC25A24/FOSB/ATF4/JUN/PTGS2/B2M/JUNB/FOS	Down-regulated	Classical.Monocytes
BP	GO:0009612	response to mechanical stimulus	50	-0.475992	-1.81716	0.0011772	0.0475265	0.0413902	113	tags=18%, list=3%, signal=18%	IRF1/CXCR4/FOSB/JUN/IL1B/PTGS2/NFKBIA/FOS/BTG2	Down-regulated	Classical.Monocytes
BP	GO:1901214	regulation of neuron death	89	-0.411774	-1.7597	0.000203826	0.0171297	0.0149181	85	tags=8%, list=2%, signal=8%	ATF4/MCL1/JUN/NR4A2/FOS/BTG2/EGR1	Down-regulated	Classical.Monocytes
BP	GO:0007610	behavior	97	-0.380254	-1.65994	0.000719302	0.034848	0.0303487	78	tags=8%, list=2%, signal=8%	ID2/SGK1/NR4A2/PTGS2/B2M/FOS/BTG2/EGR1	Down-regulated	Classical.Monocytes
MF	GO:0030554	adenyl nucleotide binding	392	0.390855	1.37678	0.000271682	0.0199783	0.0173989	1460	tags=48%, list=40%, signal=33%	NLRC4/MAPK14/BAZ1B/APAF1/ATP6V1B2/HADHA/MYH9/PDK4/HSPA1A/IRAK3/IPMK/ACTR3/ACADVL/DDX42/VPS4B/EIF4G1/LRRK2/WNK1/TAOK1/SWAP70/PRKCD/PNPLA8/THRAP3/FGR/NAGK/MAP3K3/ACTB/WARS1/CSNK2A1/PPIP5K2/TOP1/ACSL4/MAPK1/KIF5B/DDX17/NARS1/NT5C2/ACTR2/HCK/EPRS1/MAP3K7/PAK2/MYO5A/HSPA4/PAPOLA/PRPF4B/DICER1/XRCC5/KIAA0232/ETNK1/CCT5/ATP11A/SLFN11/SYK/XRCC6/ACSL1/DDX46/MAP3K1/GLUD1/HIPK1/NADK/OXSR1/EIF2AK1/CHST15/RALBP1/DDX39B/ILK/MAP4K4/STK38/CCT3/GRK3/HIPK2/PRKAR1A/UHMK1/SARS1/CSNK1A1/DYNC1LI1/CARS1/PKM/PAPSS1/MLKL/TWF2/DDX23/PYGL/CSNK1G2/GRK6/HK1/FBP1/TK2/RARS1/STK38L/DNAJA1/IKBKB/STK10/PTK2B/IFIH1/BMP2K/TOR3A/PIKFYVE/UBE2H/SRPK1/HSPD1/TBK1/HIPK3/NLRP12/CCT6A/LYN/HK3/JAK2/RAD50/SMARCA4/HSPA5/SMG1/CDK13/CAMKK2/ROCK2/TGFBR2/SOAT1/DYNC1LI2/PIK3C3/ATP1A1/AK2/JAK1/PIK3CB/CSF1R/IRAK4/SNRK/G3BP1/TDG/MYO1G/STK4/RPS6KA1/AQR/SMARCA5/UBE2I/CERK/SMC3/ATM/SMARCA2/CCT8/ABCB7/CHD8/ATP6V1A/PAK1/TAOK3/UBA3/PANK3/ACBD3/ATRX/TTL/ACTG1/STING1/TEP1/IARS2/DDX27/DDX60L/CSNK2A2/PRKD3/CCT4/YME1L1/DSTYK/ROCK1/TAF1/SMC1A/MAP3K5/HELZ/ATP11B/GSK3B/PIK3CA/SCYL2/PSMC3/P2RX7/PIK3CD/NDUFA13/OLA1/SETX/OAS1/SMC5/AAK1/DHX40/ACBD5/GARS1/CHKB/MAP2K1/SPAST/EP400/ATAD2B/UBA6/DHX29	Up-regulated	Classical.Monocytes
BP	GO:0016192	vesicle-mediated transport	476	0.390316	1.38262	0.000105579	0.0107705	0.00937989	1144	tags=40%, list=31%, signal=32%	PTPRC/FKBP15/RTN3/NCF2/DYSF/RAB8B/FCER1G/FCN1/MYH9/FPR2/CD93/CCR1/VPS35/SORT1/HSPA1A/DNAJC13/SLC11A1/RALB/LRP1/MSN/ASGR1/SNX27/SEC24B/RAB27A/RAP1B/STX7/VPS4B/LRRK2/UNC13D/RAB3D/RAB10/ANXA2/PSTPIP1/PRKCD/ADGRE2/SIRPB1/FGR/AP3D1/ACTB/RAB14/COPB2/ARL11/COPA/MAPK1/TMEM50A/SEC22B/CD36/ICAM3/WAS/USP7/ARFGEF1/VPS13C/HCK/LAMTOR1/CNIH4/CANX/WASHC4/CCR2/SMCR8/ASGR2/MYO5A/ARL8B/SNX18/SNX2/MICAL1/LYST/IL4R/STXBP2/SYK/USO1/ARFIP1/HOOK3/GRIPAP1/WASHC2C/IGF2R/SNX1/EIF2AK1/ZFYVE16/TLR4/STX12/SNX10/RALBP1/SEC23IP/CORO1C/RABEP1/LRPAP1/CNN2/AP5B1/RAB32/SNX6/SNAPIN/RAB11FIP1/CBL/PICALM/EZR/RAP1A/GRK3/ARHGAP25/IRAG2/SNAP23/CHMP5/CLTC/PTPN1/ITGB1/ARCN1/CUL3/FLNA/AP3B1/PRAM1/EPS15/DENND10/GOLPH3/MIA3/CDC42/CD300A/DPYSL2/WDR41/RAB5A/NUMB/PECAM1/MCTP1/SCAMP2/CSNK1G2/DBNL/LILRB4/NCKAP1L/SCAP/RARA/BIN2/CTBP2/ATXN2/YIPF4/AP2B1/TSG101/SCARB2/ITGAL/NCF4/DTX3L/C2CD5/MON1B/PTPRJ/EVI5/BMP2K/PIKFYVE/STXBP3/DNM2/GIT2/ANXA1/MESD/LILRB1/ITSN2/CORO1A/LYN/ARF5/DOCK2/LAT2/EEA1/PITPNB/USP33/TGFBR2/PLEK/VPS41/TRIP11/PIK3C3/OCIAD1/SPG11/PSEN1/SNX3/RALA/TBC1D5/PIK3CB/LAMP1/SNX30/ERC1/BICD2/MYO1G/PTAFR/ANKFY1/TM9SF4/CD302/SQSTM1/PPP3CB/ITGAM/STAM2/CHMP2A/AP1B1/VPS13B/EXOC4/ANKRD13A/TBC1D23/HPS1/PLSCR1	Up-regulated	Classical.Monocytes
BP	GO:0051640	organelle localization	184	0.423793	1.43744	0.00111876	0.0460707	0.0401224	818	tags=33%, list=22%, signal=27%	RAB8B/MYH9/XPO1/ACTR3/RALB/VMP1/RAB27A/STX7/VPS4B/LRRK2/UNC13D/RAB3D/RAB10/ADGRE2/FGR/RHOT1/AP3D1/KIF5B/ACTR2/LAMTOR1/MYO5A/ARL8B/NSFL1C/IL4R/STXBP2/AGTPBP1/SYK/USO1/HOOK3/PCM1/MEF2A/STX12/SNAPIN/CBL/PICALM/EZR/IRAG2/PAFAH1B1/SNAP23/CHMP5/ITGB1/ARCN1/CUL3/AP3B1/NUMA1/MAP4/CDC42/CD300A/NUDC/LMNB1/PDCD10/DYNLT1/NUP62/KPNB1/CTBP2/TSG101/HSBP1/STXBP3/DNM2/AHCYL1	Up-regulated	Classical.Monocytes
MF	GO:0016301	kinase activity	182	0.424151	1.43744	0.0012165	0.0486363	0.0423568	1362	tags=50%, list=37%, signal=33%	MAPK14/BAZ1B/PDK4/IRAK3/IPMK/LRRK2/WNK1/TAOK1/PRKCD/FGR/NAGK/MAP3K3/CSNK2A1/PPIP5K2/TOP1/MAPK1/NT5C2/HCK/MAP3K7/PAK2/PRPF4B/ETNK1/SYK/MAP3K1/HIPK1/IGF2R/NADK/OXSR1/EIF2AK1/CERT1/ILK/MAP4K4/STK38/GRK3/HIPK2/UHMK1/CSNK1A1/PKM/RASSF2/PAPSS1/CSNK1G2/GRK6/HK1/TK2/STK38L/AKAP13/IKBKB/STK10/PTK2B/BMP2K/PIKFYVE/SRPK1/TBK1/HIPK3/SGMS2/TRIM24/LYN/HK3/JAK2/SMG1/CDK13/CAMKK2/ROCK2/TGFBR2/PIK3C3/AK2/JAK1/PIK3CB/CSF1R/IRAK4/SNRK/CCND3/STK4/RPS6KA1/SQSTM1/CERK/ATM/PAK1/TAOK3/PANK3/MPP1/CSNK2A2/PRKD3/DSTYK/ROCK1/TAF1/MAP3K5/GSK3B/PIK3CA/SCYL2/PIK3CD	Up-regulated	Classical.Monocytes
BP	GO:0051336	regulation of hydrolase activity	290	0.415289	1.44658	0.000249601	0.0193936	0.0168896	1056	tags=37%, list=29%, signal=29%	NLRC4/PLXNC1/PTPRC/S100A9/MEFV/APAF1/RIPOR2/IQGAP1/IQGAP2/CR1/SERPINA1/SORT1/HSPA1A/CTSH/CAST/IFI16/LRP1/S100A8/LRRK2/CCPG1/WNK1/TNFSF10/ANXA2/S1PR4/PRKCD/SOS2/CSNK2A1/KDM5A/CHP1/SERPINB9/DOCK11/BCL2L13/SERPINB1/ARFGEF1/PPP1R12A/SERPINB6/APLP2/NRDC/SMCR8/PAK2/STAT3/SNX18/ARL6IP5/MICAL1/TIPRL/CD86/SOS1/HDAC1/SYK/RALBP1/FNTA/FKBP1A/CORO1C/MAP4K4/CFLAR/PICALM/RAP1A/ARHGAP25/PAFAH1B1/ITGB1/PLCB2/CARD16/CRK/TNFAIP8/IQSEC1/CD300A/WDR41/USP47/PLXNB2/NCKAP1L/PRDX3/BST2/FGD3/ASAP1/GMIP/SCARB2/IKBKB/PTK2B/FAS/TIMP1/EVI5/RAB3GAP2/HSPD1/PSAP/ANXA1/NLRP12/PSMB9/BIRC6/TBC1D15/GPR65/BIRC2/LYN/JAK2/BCL6/SEMA4D/F11R/ROCK2/PLEK/CARD8/GRN/CTSD/TBC1D5/TDG/TANK/UBXN1/RPS6KA1/PTAFR	Up-regulated	Classical.Monocytes
BP	GO:0045087	innate immune response	281	0.421942	1.4679	0.00014484	0.0132545	0.0115432	1266	tags=44%, list=34%, signal=32%	NLRC4/CYBB/S100A9/NCF2/TLR8/MEFV/FCER1G/FCN1/FPR2/CR1/MPEG1/CX3CR1/IRAK3/SLC11A1/ACTR3/LILRA5/IFI16/S100A8/S100A12/MNDA/RAB27A/UNC13D/SLA/PSTPIP1/CLEC4E/FBXO9/FGR/SIGLEC10/MR1/SERPINB9/WAS/KIF5B/VIM/ACTR2/OTUD4/HCK/EPRS1/MAP3K7/PAK2/ARL8B/LYST/XRCC5/TMEM33/IL17RA/SYK/MSRB1/XRCC6/IPO7/TASL/TLR4/IFNAR1/AZI2/TLR6/CASP4/PTPN1/TLR1/LILRA2/PARP9/CRK/PTPN6/CDC42/IFNGR1/TRIM22/ITCH/KYNU/ERAP1/HK1/PADI4/BST2/SERINC3/IKBKB/DTX3L/PTK2B/IFIH1/NMI/STXBP3/CALCOCO2/SRPK1/TNFAIP8L2/TBK1/IFNAR2/ANXA1/BIRC2/SETD2/LILRB1/CORO1A/LYN/JAK2/TRAF3/CRCP/IFNGR2/LSM14A/CARD8/GRN/CD244/JAK1/MORC3/CLEC4A/LAMP1/YTHDF3/CSF1R/IRAK4/G3BP1/TANK/MX2/IFITM2/ITGAM/PRDX1/YTHDF2/PLSCR1/PAK1/TRIM56/ZNFX1/CYBC1/SLC15A3/SPI1/RNF135/SP100/ACTG1/EP300/IRF5/TLR2/STING1/CDC37/TRIM27	Up-regulated	Classical.Monocytes
CC	GO:0099503	secretory vesicle	393	0.434246	1.5302	2.1436e-07	5.88489e-05	5.12508e-05	1008	tags=39%, list=27%, signal=32%	PTPRC/CYBB/LILRB3/S100A9/MAPK14/NCF2/MCEMP1/RAB8B/FCER1G/F5/GYG1/APAF1/ATP6V1B2/FCN1/MYH9/FPR2/PADI2/IQGAP1/IQGAP2/CD93/MOSPD2/OSCAR/CR1/SERPINA1/HSPA1A/DNAJC13/SLC11A1/CTSH/S100A8/OSTF1/S100A12/GCA/DNAJC3/CD68/MNDA/RAB27A/RAP1B/STX7/LRRK2/UNC13D/RAB3D/RAB10/ANXA2/QPCT/PRKCD/FGL2/SIRPB1/FGR/ITPR2/FPR1/RAB14/MAPK1/CD36/FERMT3/SERPINB1/ACTR2/GNS/VPS13C/DIAPH1/HLA-H/SERPINB6/APLP2/CAB39/LAMTOR1/PAK2/MYO5A/FCGR2A/XRCC5/SIGLEC14/STXBP2/GAA/ATP11A/XRCC6/CKAP4/TGFB1/NFAM1/IGF2R/STX12/SNX10/ATG7/ALAD/CRISPLD2/CTNNA1/CNN2/SNAPIN/ATP6V0D1/PICALM/RAP1A/IRAG2/SNAP23/DMXL2/ARMC8/TMX3/CTSC/DYNC1LI1/IQSEC1/PTPN6/IFT20/PKM/CD300A/RAB5A/VCL/PECAM1/MMP25/SLC2A3/PYGL/MCTP1/ATP6V1C1/DBNL/BST1/NCKAP1L/MANBA/FNDC3A/BIN2/DYNLT1/KPNB1/CDA/BST2/ITGAL/ATP6V1E1/STK10/SIGLEC9/ARPC5/TIMP1/ANPEP/PTPRJ/STXBP3/UBR4/HSPD1/PSAP/PHACTR2/SLC40A1/TMEM30A/HK3/DOCK2/CYB5R3/MLEC/CTSA/CANT1/CDK13/NFKB1/PSMD1/ECE1/CRCP/METTL7A/RCBTB2/TRIP11/GRN/CTSD/ALDH3B1/CAT/PSEN1/FLOT2/LAMP1/PSMD12	Up-regulated	Classical.Monocytes
MF	GO:0005509	calcium ion binding	111	0.475503	1.54759	0.000505594	0.0276286	0.0240614	1156	tags=50%, list=31%, signal=35%	VCAN/S100A9/DYSF/PADI2/IQGAP1/LCP1/CD93/TKT/LRP1/S100A8/S100A12/GCA/SULF2/NIN/SWAP70/ANXA2/CLEC4E/ADGRE2/RHOT1/ITPR2/CHP1/AOAH/CANX/EFCAB14/EDEM3/TPM4/CEMIP2/ANXA2P2/SLC8A1/CBL/PLCB2/EFHD2/EPS15/MCTP1/CCDC47/PADI4/C2CD5/BNIP2/ANXA1/ACER3/ITSN2/SUSD1/HSPA5/CANT1/CAMKK2/NHSL2/LPCAT2/CLEC4A/MICU1/CAPNS1/NOTCH2/PPP3CB/PRKCSH/PLSCR1/GNPTAB	Up-regulated	Classical.Monocytes
BP	GO:0002366	leukocyte activation involved in immune response	113	0.477115	1.55488	0.000299469	0.0212623	0.0185171	1003	tags=52%, list=27%, signal=39%	PTPRC/DYSF/FCER1G/LCP1/GAPT/CR1/CX3CR1/SLC11A1/IL6R/RAB27A/UNC13D/SWAP70/CLEC4E/FGL2/ADGRE2/FGR/DOCK11/KMT5B/CCR2/STAT3/LFNG/CD86/IL4R/STAT6/STXBP2/SYK/TGFB1/TLR4/APBB1IP/RIF1/CBL/SNAP23/LILRA2/PRAM1/PTPN6/CD300A/SPN/NBN/NCKAP1L/RARA/ZBTB7B/ITGAL/PTK2B/NMI/STXBP3/HSPD1/ANXA1/PHF14/LILRB1/CORO1A/LYN/DOCK2/LAT2/BCL6/PLCL2/GRN/CD244/PSEN1/LAMP1	Up-regulated	Classical.Monocytes
BP	GO:0030036	actin cytoskeleton organization	202	0.458506	1.56496	1.62519e-05	0.00267701	0.00233137	1345	tags=53%, list=36%, signal=36%	MYH9/IQGAP1/IQGAP2/LCP1/TLN1/ACTR3/LRP1/TAOK1/SWAP70/PSTPIP1/KRAS/PRKCD/ARHGAP26/FLII/ACTB/EHBP1L1/TPM3/VASP/WAS/ACTR2/ARFGEF1/CAPZB/HCK/DIAPH1/WASHC4/PAK2/MYO5A/MICAL1/GAS7/MSRB1/PPFIA1/TPM4/ARFIP1/WASHC2C/ADD1/MEF2A/CAPZA2/EPB41L3/PSTPIP2/CORO1C/SMAD4/CTNNA1/CNN2/CFLAR/TMOD3/EZR/ARHGAP25/PAFAH1B1/PTPN1/ITGB1/CUL3/FLNA/PRKAR1A/CRK/HCLS1/TMOD2/IQSEC1/CDC42/TWF2/MTPN/DBNL/BST1/NCKAP1L/PLEC/BST2/FGD3/AKAP13/IKBKB/PTK2B/ARPC5/ABI1/MICAL2/ANXA1/PHACTR2/CAPZA1/GPR65/CORO1A/UTRN/JAK2/DOCK2/BCL6/F11R/ROCK2/PLEK/RALA/CSF1R/MYO1G/NOTCH2/ATXN3/TTC17/FGD2/PAK1/SPECC1/SH3KBP1/TRIOBP/ACTG1/CALR/TRIM27/DIAPH2/CCDC88A/HIP1/CAPG/ABI3/ALDOA/ROCK1/ARHGDIB/PYCARD/PIK3CA	Up-regulated	Classical.Monocytes
CC	GO:0005887	integral component of plasma membrane	204	0.474496	1.62103	4.09725e-06	0.000843623	0.000734701	1015	tags=45%, list=27%, signal=35%	PLXNC1/PTPRC/CYBB/LILRB3/NCF2/FCER1G/CCR1/MOSPD2/CR1/CX3CR1/SLC11A1/IL6R/LRP1/IGSF6/ASGR1/SLC24A4/TNFRSF1A/TNFSF10/S1PR4/ADGRE2/SIRPB1/LNPEP/CD36/ICAM3/EMB/HLA-H/HRH2/CANX/CCR2/LPAR6/SELPLG/FCGR2A/IL4R/ATP11A/IL17RA/SLC16A3/CEMIP2/IGF2R/TLR4/IFNAR1/SLC8A1/SLC35A1/CALHM6/TLR6/IRAG2/AQP9/ITGB1/FLNA/TLR1/LILRA2/SLC7A7/ITGA5/IL6ST/IFNGR1/PECAM1/SLC2A3/SPN/PLXNB2/SLC12A6/LILRB4/NCKAP1L/TNFSF8/CSF2RB/TM9SF2/ITGAL/IKBKB/NCF4/PTK2B/SIGLEC9/PTPRJ/CD82/IFNAR2/SGMS2/SLC40A1/GPR65/BIRC2/CD164/LYN/JAK2/SLC16A7/CSF2RA/CD37/SEMA4D/TRAF3/TGFBR2/IFNGR2/ATP1A1/PSEN1/CLEC4A/LAMP1/NPTN/CSF1R	Up-regulated	Classical.Monocytes
MF	GO:0003779	actin binding	125	0.498755	1.64161	1.75615e-05	0.00267845	0.00233263	879	tags=41%, list=24%, signal=32%	FKBP15/MEFV/MYH9/IQGAP1/IQGAP2/LCP1/TLN1/ACTR3/SYNE1/MSN/LRRK2/PSTPIP1/FLII/TPM3/VASP/WAS/ACTR2/CAPZB/DIAPH1/PXK/MYO5A/MICAL1/GAS7/MSRB1/TPM4/ADD1/CAPZA2/EPB41L3/PSTPIP2/CORO1C/CTNNA1/CNN2/TMOD3/EZR/ITGB1/FLNA/PPP1R18/HCLS1/TMOD2/VCL/TWF2/DBNL/YWHAH/PLEC/STK38L/ARPC5/MICAL2/PHACTR2/CAPZA1/CORO1A/UTRN	Up-regulated	Classical.Monocytes
BP	GO:0097696	receptor signaling pathway via STAT	45	0.560711	1.64259	0.000794768	0.036382	0.0316847	1015	tags=58%, list=27%, signal=42%	PTPRC/IL6R/TNFRSF1A/CYP1B1/CRLF3/CCR2/STAT3/STAT6/TGFB1/STAT5A/IFNAR1/CTR9/PARP9/HCLS1/IL6ST/CD300A/CSF2RB/PTK2B/NMI/IFNAR2/LYN/JAK2/CSF2RA/OCIAD1/JAK1/CSF1R	Up-regulated	Classical.Monocytes
CC	GO:0030312	external encapsulating structure	54	0.553787	1.66651	0.000326183	0.0223633	0.019476	644	tags=39%, list=17%, signal=33%	VCAN/S100A9/MEGF9/FCN1/EMILIN2/SERPINA1/CTSH/S100A8/ANXA2/FGL2/SERPINB9/ERBIN/SERPINB1/SERPINB6/TGFB1/ANXA2P2/CRISPLD2/GLG1/CTSC/PKM/MMP25	Up-regulated	Classical.Monocytes
CC	GO:0031012	extracellular matrix	54	0.553787	1.66651	0.000326183	0.0223633	0.019476	644	tags=39%, list=17%, signal=33%	VCAN/S100A9/MEGF9/FCN1/EMILIN2/SERPINA1/CTSH/S100A8/ANXA2/FGL2/SERPINB9/ERBIN/SERPINB1/SERPINB6/TGFB1/ANXA2P2/CRISPLD2/GLG1/CTSC/PKM/MMP25	Up-regulated	Classical.Monocytes
MF	GO:0031406	carboxylic acid binding	25	0.641843	1.7093	0.000573676	0.0299038	0.0260428	828	tags=52%, list=22%, signal=41%	S100A9/FCN1/S100A8/SIGLEC10/SIGLEC14/IGF2R/PYGL/RARA/RARS1/SIGLEC9/ST8SIA4/ACOX1/PSAP	Up-regulated	Classical.Monocytes
BP	GO:0050817	coagulation	58	0.563295	1.7138	0.000129294	0.0121008	0.0105384	998	tags=50%, list=27%, signal=37%	MAPK14/FCER1G/F5/MYH9/EMILIN2/SERPINA1/TLN1/RAB27A/ANXA2/PRKCD/ACTB/CD36/WAS/FERMT3/SYK/TLR4/ILK/FLNA/AP3B1/IL6ST/PTPN6/VCL/STXBP3/LYN/JAK2/F11R/PLEK/PSEN1/PIK3CB	Up-regulated	Classical.Monocytes
BP	GO:0071402	cellular response to lipoprotein particle stimulus	12	0.75394	1.74229	0.000790155	0.036382	0.0316847	609	tags=67%, list=16%, signal=56%	FCER1G/CD68/CD36/SYK/TLR4/TLR6/ITGB1/MIA3	Up-regulated	Classical.Monocytes
BP	GO:0007599	hemostasis	60	0.579823	1.77195	2.79839e-05	0.00397372	0.00346066	635	tags=40%, list=17%, signal=34%	NFE2/MAPK14/FCER1G/F5/MYH9/EMILIN2/SERPINA1/TLN1/RAB27A/ANXA2/PRKCD/ACTB/CD36/WAS/FERMT3/FLI1/SYK/TLR4/ILK/FLNA/AP3B1/IL6ST/PTPN6/VCL	Up-regulated	Classical.Monocytes
MF	GO:0004888	transmembrane signaling receptor activity	102	0.562124	1.81288	1.89256e-07	5.56683e-05	4.84808e-05	1056	tags=59%, list=29%, signal=43%	PLXNC1/PTPRC/LILRB3/TLR8/FCER1G/P2RY13/FPR2/CCR1/OSCAR/CR1/SORT1/CX3CR1/CTSH/IL6R/LILRA5/ANTXR2/IGSF6/TNFRSF1A/S1PR4/ADGRE2/FPR1/MR1/HRH2/CCR2/LPAR6/FCGR2A/IL4R/IL17RA/NFAM1/IGF2R/TLR4/IFNAR1/TLR6/TLR1/LILRA2/IL6ST/PTPN6/CD300A/IFNGR1/PECAM1/SPN/PLXNB2/LILRA1/CSF2RB/SCARB2/ITGAL/PTK2B/FAS/IFNAR2/GPR65/LILRB1/CSF2RA/SEMA4D/TGFBR2/CRCP/IFNGR2/CLEC4A/CSF1R/INTS6/PTAFR	Up-regulated	Classical.Monocytes
BP	GO:0055094	response to lipoprotein particle	11	0.803212	1.81754	0.00036615	0.0239334	0.0208433	609	tags=73%, list=16%, signal=61%	FCER1G/CD68/CD36/SYK/TLR4/TLR6/ITGB1/MIA3	Up-regulated	Classical.Monocytes
BP	GO:0031638	zymogen activation	18	0.753163	1.88951	4.99618e-05	0.00571508	0.00497719	161	tags=33%, list=4%, signal=32%	NLRC4/APAF1/CTSH/IFI16/ANXA2/ENO1	Up-regulated	Classical.Monocytes

### Sheet: CD8.T.Cells
ONTOLOGY	ID	Description	setSize	enrichmentScore	NES	pvalue	p.adjust	qvalue	rank	leading_edge	core_enrichment	Expression	CellType
CC	GO:0022626	cytosolic ribosome	86	-0.864361	-3.54053	5.22457e-36	1.84532e-32	1.80825e-32	137	tags=57%, list=5%, signal=56%	RPS10/RPS15/RPL7/RPL10/RPL6/RPL35/RPL23/RPS8/RPL7A/RPL36A/RPL10A/RPS4X/RPL36AL/RPL31/RPL19/RPL38/RPS26/RPL27A/RPLP2/RPL34/RPL24/RPL35A/RPS19/RPS16/RPLP0/RPS20/RPL37A/RPL12/RPS15A/RPS21/RPL21/RPS27A/RPS24/RPL17/RPS6/RPS13/RPLP1/RPL32/RPL26/RPL13A/RPS17/RPL37/RPS25/RPL30/RPS23/FAU/RPS12/RPS29/RPL9	Down-regulated	CD8.T.Cells
MF	GO:0003735	structural constituent of ribosome	101	-0.773547	-3.09705	4.01519e-27	7.09083e-24	6.94839e-24	137	tags=48%, list=5%, signal=47%	RPS15/RPL7/RPL10/RPL6/RPL35/RPL23/RPS8/RPL7A/RPL36A/RPL10A/RPS4X/RPL36AL/RPL31/RPL19/RPL38/RPS26/RPL27A/RPLP2/RPL34/RPL24/RPL35A/RPS19/RPS16/RPLP0/RPS20/RPL37A/RPL12/RPS15A/RPS21/RPL21/RPS27A/RPS24/RPL17/RPS6/RPS13/RPLP1/RPL32/RPL26/RPL13A/RPS17/RPL37/RPS25/RPL30/RPS23/FAU/RPS12/RPS29/RPL9	Down-regulated	CD8.T.Cells
BP	GO:0002181	cytoplasmic translation	123	-0.695867	-2.87569	3.21804e-23	2.84153e-20	2.78445e-20	137	tags=39%, list=5%, signal=39%	RPS15/RPL7/RPL10/RPL6/RPL35/RPL23/RPS8/RPL7A/RPL36A/RPL10A/RPS4X/RPL31/RPL19/RPL38/RPS26/RPL27A/RPLP2/RPL34/RPL24/RPL35A/RPS19/RPS16/PABPC1/RPLP0/RPS20/RPL37A/RPL12/RPS15A/RPS21/RPL21/RPS27A/RPS24/RPL17/RPS6/RPS13/RPLP1/RPL32/RPL26/RPL13A/RPS17/RPL37/RPS25/RPL30/RPS23/FAU/RPS12/RPS29/RPL9	Down-regulated	CD8.T.Cells
MF	GO:0097367	carbohydrate derivative binding	432	0.460608	1.46717	1.99178e-07	6.39542e-05	6.26695e-05	905	tags=38%, list=30%, signal=31%	GIMAP7/GIMAP4/GIMAP5/GIMAP1/PTPRC/SLFN5/GVINP1/DGKA/PIM1/TOP2B/HSPD1/PRKACB/DDX17/CHD3/TUBB/MAP4K4/PIM2/GIMAP8/NLRC3/SELL/STK38/ANXA6/STK4/ACTR3/HSPA8/LONP2/GIMAP6/GBP4/RHOT1/THRAP3/CCT5/ATM/JAK3/RALA/SMG1/ACTR2/SMARCAD1/CSNK1A1/SMARCA5/CHD6/DDX18/HSP90AB1/HSPH1/MAP2K4/GBP1/CCT6A/NIN/EIF4G1/DNAJA1/HNRNPU/RAB10/BAZ1B/ATAD1/SARS1/UBE2L3/SMC3/PAPOLA/EIF2S3/PRKAR1A/PKM/PDK3/GNL3L/STK17A/XRCC5/IGF1R/TOP1/SEPTIN6/ETNK1/ABCA7/ATR/SMC1A/MDN1/DDX60L/RPS6KB1/ATP11B/CHD4/TAF1/RECQL/HIPK1/CLK2/ROCK1/EEF1A1P5/PRKCA/RFC1/EPRS1/CSNK1G3/EEF1A1/CCT3/STK26/EIF2AK1/EIF5B/CSK/DDX42/CDK12/CDK13/DDX1/ITK/UHMK1/POLR2B/SMC4/BMS1/TGFBR2/DAP3/CAMK4/WNK1/DYRK2/HSP90B1/RAB8A/ARHGAP5/LARS1/TWF2/DDX23/HMGB1/RPS6KA5/SMARCA4/PSMC6/HDGF/PIKFYVE/ATAD2B/PIK3CA/SMCHD1/CCT4/ZNF207/EP400/ZNF146/CCT7/CHD9/ATP1A1/MAPK14/ROCK2/ZRANB2/PAFAH1B1/RAC2/NAT10/VPS4B/RAD50/RAP1A/SAMHD1/ATP5F1D/SEPTIN7/DGKZ/HSPA4/G3BP1/ATP8B2/TLK1/LSG1/PRKDC/SMC5/ADSS2/UBE2E1/RABL6/CHD8/RUNX1/CHORDC1/GRK6/HIPK2/DHX9/SMARCA2/DDX50/RAB14/TXK/ACBD3/CSNK2A1/GIMAP2/SLK	Up-regulated	CD8.T.Cells
BP	GO:0051052	regulation of DNA metabolic process	156	0.516927	1.5889	2.1426e-05	0.00360364	0.00353126	863	tags=48%, list=29%, signal=36%	PTPRC/H1-3/IL7R/MYC/TRIP12/ZNF91/RIF1/DKC1/KMT2A/PPP4R3B/FUS/CCT5/ATM/SMG1/ACTR2/SMARCAD1/SMARCA5/SUPT20H/HSP90AB1/MAP2K4/CCT6A/HNRNPU/KMT5B/CTC1/PTGES3/BRD8/SMC3/GNL3L/XRCC5/YY1/IGF1R/UBR5/IL27RA/ATR/WAS/HNRNPD/YLPM1/THOC1/INO80D/USP1/ANKRD17/CCT3/RPA2/PARP1/STAT6/KDM1A/NBN/PBRM1/PDS5A/HMGB1/ZBTB38/SMARCA4/DFFA/PIK3CA/SMCHD1/CCT4/MPHOSPH8/EP400/HNRNPC/CCT7/WAPL/H1-4/TTF1/MRNIP/NAT10/RAD50/MEAF6/DTX3L/PRKDC/SMARCC2/JADE2/SMC5/HNRNPA2B1/DHX9/SMARCA2	Up-regulated	CD8.T.Cells
BP	GO:0002312	B cell activation involved in immune response	25	0.725662	1.80657	0.00010177	0.0156283	0.0153144	592	tags=52%, list=20%, signal=42%	PTPRC/HSPD1/CD40LG/RIF1/KMT5B/DOCK11/IL27RA/DOCK10/PHF14/THOC1/ITFG2/STAT6/NBN	Up-regulated	CD8.T.Cells

### Sheet: CD4.T.Cells
ONTOLOGY	ID	Description	setSize	enrichmentScore	NES	pvalue	p.adjust	qvalue	rank	leading_edge	core_enrichment	Expression	CellType
CC	GO:0022626	cytosolic ribosome	83	-0.780016	-3.20701	5.15214e-24	1.52761e-20	1.41223e-20	313	tags=66%, list=17%, signal=58%	FAU/RPS21/RPSA/RPL6/RPL23A/RPL19/RPL35A/RPL27/RPL3/RACK1/RPS27A/RPL29/RPL39/RPS14/RPL24/RPS25/RPS3/RPS19/UBA52/RPS24/RPL21/RPS4X/RPL10/RPL7/RPS26/RPL27A/RPL18/RPLP1/RPL13/RPL18A/RPS16/RPL37A/RPL28/RPS17/RPL37/RPL7A/RPL9/RPLP0/RPS15A/RPL13A/RPS6/RPL32/RPL17/RPS8/RPL36/RPL12/RPS20/RPL35/RPL34/RPL30/RPS13/RPL11/RPS23/RPS29/RPS12	Down-regulated	CD4.T.Cells
MF	GO:0003735	structural constituent of ribosome	83	-0.762631	-3.13553	3.85592e-22	2.8582e-19	2.64232e-19	313	tags=65%, list=17%, signal=57%	FAU/RPS21/RPSA/RPL6/RPL23A/RPL19/RPL35A/RPL27/RPL3/RPS27A/RPL29/RPL39/RPS14/RPL24/RPS25/RPS3/RPS19/UBA52/RPS24/RPL21/RPS4X/RPL10/RPL7/RPS26/RPL27A/RPL18/RPLP1/RPL13/RPL18A/RPS16/RPL37A/RPL28/RPS17/RPL37/RPL7A/RPL9/RPLP0/RPS15A/RPL13A/RPS6/RPL32/RPL17/RPS8/RPL36/RPL12/RPS20/RPL35/RPL34/RPL30/RPS13/RPL11/RPS23/RPS29/RPS12	Down-regulated	CD4.T.Cells
BP	GO:0002181	cytoplasmic translation	107	-0.707042	-3.03647	3.06327e-22	2.8582e-19	2.64232e-19	313	tags=57%, list=17%, signal=50%	FAU/RPS21/RPSA/RPL6/RPL23A/RPL19/RPL35A/RPL27/RPL3/RACK1/RPS27A/EIF3D/RPL29/RPL39/CNBP/RPS14/RPL24/RPS25/NEMF/RPS3/RPS19/UBA52/RPS24/RPL21/RPS4X/RPL10/RPL7/RPS26/RPL27A/RPL18/RPLP1/RPL13/RPL18A/RPS16/EIF3H/RPL37A/RPL28/RPS17/EIF5/RPL37/RPL7A/RPL9/RPLP0/RPS15A/RPL13A/RPS6/RPL32/RPL17/RPS8/RPL36/RPL12/RPS20/RPL35/RPL34/RPL30/RPS13/RPL11/EIF3E/RPS23/RPS29/RPS12	Down-regulated	CD4.T.Cells
MF	GO:0019843	rRNA binding	26	-0.648008	-2.12211	6.46956e-05	0.0045672	0.00422224	283	tags=46%, list=15%, signal=40%	RPL23A/RPL3/RPS14/RPS3/RPS4X/NPM1/RPL37/RPL9/RPLP0/RPL12/RPS13/RPL11	Down-regulated	CD4.T.Cells
BP	GO:0042254	ribosome biogenesis	65	-0.504612	-1.99055	2.19633e-05	0.00180892	0.0016723	311	tags=40%, list=17%, signal=35%	RPS21/RPSA/RPL6/RPL23A/RPL35A/RPL27/DDX3X/RPS14/KRR1/RPL24/RPS25/DDX27/RPS19/RPS24/RPL10/RPL7/NPM1/RPS16/RPS17/RSL1D1/RPL7A/RPLP0/RPS6/RPS8/RPL35/RPL11	Down-regulated	CD4.T.Cells
BP	GO:0006364	rRNA processing	45	-0.533528	-1.95886	0.000137456	0.00885992	0.00819073	203	tags=38%, list=11%, signal=35%	RPL35A/RPL27/RPS14/KRR1/RPS25/DDX27/RPS19/RPS24/RPL7/RPS16/RPS17/RSL1D1/RPL7A/RPS6/RPS8/RPL35/RPL11	Down-regulated	CD4.T.Cells
BP	GO:0007166	cell surface receptor signaling pathway	356	0.402811	1.37093	0.00130168	0.0419509	0.0387823	388	tags=25%, list=21%, signal=25%	FCER1G/SLA/TLR4/SORL1/FPR1/FCGR3B/TNFSF10/PTPRC/SPI1/BTN3A2/IGSF6/FCGR2A/MNDA/CASP4/FCN1/LILRB3/CSF2RB/DGKD/ACSL1/BIRC2/TRABD2A/MAPK14/CD27/CR1/PTAFR/TNFRSF1A/TNFRSF10C/BCL2A1/STK4/RAC1/ADAR/SIRPB1/CHURC1/IL17RA/FFAR2/FCGR3A/TXNIP/PAK1/FPR2/HCK/JAK3/MLLT3/IL1R2/LYN/NMI/PPP3CA/PIK3CD/IFITM1/TRIM56/RAB14/DTX3L/FGR/CARD16/TRAT1/C5AR1/LRRK2/IQGAP1/TBL1XR1/ITGA6/RASSF2/IL6R/RC3H1/IL27RA/CASP1/SESN3/CSNK2A1/BCL6/ITGAX/SP100/CXCR2/IFITM2/PRKCB/HLA-A/VIM/USP15/PILRB/IL4R/PTPN12/IL7R/CFLAR/IKBKB/LEF1/PECAM1/SPEN/IFNAR2/CLEC4E/P2RY13/IGF2R/SOS1/RFFL	Up-regulated	CD4.T.Cells
BP	GO:0044419	biological process involved in interspecies interaction between organisms	308	0.409903	1.38727	0.00111817	0.0390044	0.0360584	370	tags=25%, list=20%, signal=24%	S100A8/FCER1G/SLA/S100A9/HLA-F/TLR4/ALPK1/TRIM25/PYGL/S100A12/PTPRC/DNAJC3/SPI1/MNDA/CASP4/FCN1/CSF2RB/BIRC2/MAPK14/CHMP4A/CR1/PTAFR/TNFRSF1A/TLR1/TLR6/EPRS1/ADAR/IL17RA/MEFV/FFAR2/FCGR3A/RAB27A/LYZ/PAK1/FPR2/SLC11A1/HCK/JAK3/AIF1/LYN/NMI/PIK3CD/HLA-B/IFITM1/TRIM56/RAB14/TRIM22/DTX3L/FGR/CARD16/DHX9/C5AR1/ST13/HSPD1/ITCH/IL6R/COTL1/SELPLG/IL27RA/CASP1/ITGAX/SP100/DDX17/IFITM2/HLA-A/VIM/USP15/IL4R/ACTR3/IL7R/SYNCRIP/IKBKB/LEF1/IFNAR2/CLEC4E/CCT5/SENP7/CHMP1B	Up-regulated	CD4.T.Cells
BP	GO:0009888	tissue development	188	0.445258	1.47107	0.00132559	0.0422621	0.03907	572	tags=43%, list=30%, signal=33%	EGLN1/SORL1/PTPRC/BASP1/SPI1/LBH/PIM1/MAPK14/AKAP13/MEGF9/TNFRSF1A/MYADM/RXRA/VASP/STK4/RAC1/TXNIP/RFLNB/PAK1/ATP2B1/MTPN/HCK/MLLT3/ALOX5/SNX10/PPP3CA/LUC7L/PIK3CD/FGR/TRIOBP/IQGAP1/TBL1XR1/MYC/ITGA6/IL6R/TCIRG1/HNRNPU/MACROH2A1/ITGAX/DDX17/CXCR2/SRGN/VIM/CFLAR/IKBKB/LEF1/PECAM1/ADD1/AKIRIN1/ZFP36L1/KDM6B/ATM/ACTB/SOS1/GPCPD1/WDR1/PGK1/CAT/RIPOR2/PTEN/KRAS/EP300/RGS2/PPP2CA/ITGB1/PFN1/SEMA4D/VEZF1/ACTG1/BRD2/BCL2/STAT5B/PSAP/CHD7/PIK3CA/NBR1/WAS/CTR9/ITGB2/ROCK2	Up-regulated	CD4.T.Cells
MF	GO:0005102	signaling receptor binding	179	0.459101	1.51294	0.00113873	0.0392596	0.0362943	368	tags=27%, list=20%, signal=24%	S100A8/SLA/S100A9/HLA-F/TLR4/JAML/FPR1/TRIM25/TNFSF10/S100A12/PTPRC/PROK2/BTN3A2/FCN1/CKLF/ACTN1/TLR1/TLR6/IL17RA/MYL12A/FPR2/HCK/USP4/JAK3/PRMT2/LYN/HLA-B/FGR/TRAT1/ITCH/ITGA6/IL6R/ASXL2/DNAJA1/SELPLG/CALM3/IL27RA/ITGAX/USP33/HLA-A/USP15/PILRB/CLTC/TAPBP/CFLAR/IKBKB/SNX1/PICALM/TYMP	Up-regulated	CD4.T.Cells
BP	GO:0016192	vesicle-mediated transport	215	0.462289	1.54399	0.000110068	0.00741705	0.00685684	484	tags=34%, list=26%, signal=29%	FCER1G/RTN3/HLA-F/TLR4/SORL1/PTPRC/ARFGEF1/SPI1/AP5B1/FCN1/DGKD/CHMP4A/PTAFR/RALBP1/RAC1/SIRPB1/LRP10/CDC42SE1/FCGR3A/RAB27A/BIN2/GOLGA7/TBC1D14/PAK1/FPR2/SH3KBP1/SLC11A1/HCK/SNX18/AIF1/SNX10/CAP1/LYN/PPP3CA/NUMB/PIK3CD/RAB14/DTX3L/FGR/LRRK2/GDI2/CALM3/WASHC4/ANKRD13A/STX3/CXCR2/PRKCB/NCF4/USP33/ARHGAP25/STXBP5/USO1/IL4R/CLTC/TAPBP/RAB31/SNX1/PECAM1/PICALM/CHMP1B/IGF2R/ACTB/PPT1/CYBA/EHD1/SNAP23/TYROBP/PTEN/NCF2/MACF1/ITGB1/HSPA8/ATG3/VPS35	Up-regulated	CD4.T.Cells
BP	GO:0001816	cytokine production	158	0.476378	1.55114	0.00025133	0.0149039	0.0137782	332	tags=30%, list=18%, signal=27%	FCER1G/HLA-F/TLR4/SORL1/PTPRC/BTN3A2/MNDA/FCN1/MAPK14/CR1/PTAFR/TLR1/TLR6/RAC1/IL17RA/MEFV/FFAR2/FCGR3A/NFATC2IP/ATP2B1/SLC11A1/JAK3/IL1R2/AIF1/ALOX5/LYN/NMI/PIK3CD/HLA-B/TRIM56/FGR/CARD16/DHX9/C5AR1/HSPD1/ITCH/LRRK2/IQGAP1/MBP/IL6R/IL27RA/CASP1/BCL6/SRGN/HLA-A/SERPINB1/VSIR/IL4R	Up-regulated	CD4.T.Cells
BP	GO:0051090	regulation of DNA-binding transcription factor activity	68	0.535287	1.60943	0.00129893	0.0419509	0.0387823	223	tags=28%, list=12%, signal=26%	S100A8/EGLN1/S100A9/TLR4/TRIM25/S100A12/SPI1/PIM1/TLR6/MTPN/HCK/PRMT2/PPP3CA/TRIM22/CARD16/DHX9/ITCH/TAF1/COMMD6	Up-regulated	CD4.T.Cells
CC	GO:0031224	intrinsic component of membrane	335	0.487982	1.65441	1.30197e-08	2.27079e-06	2.09928e-06	478	tags=36%, list=25%, signal=33%	FCER1G/RTN3/HLA-F/TLR4/SORL1/JAML/FPR1/FCGR3B/TNFSF10/AQP9/PTPRC/BTN3A2/IGSF6/FCGR2A/LILRB3/CSF2RB/ACSL1/BIRC2/VNN2/TRABD2A/CD27/CKLF/MEGF9/CR1/PTAFR/TNFRSF1A/TNFRSF10C/MYADM/TLR1/LST1/TLR6/TOR1AIP2/RAC1/KCNJ15/SIRPB1/IL17RA/GHITM/FFAR2/LRP10/FCGR3A/MGAM/GOLGA7/GIMAP5/SLC25A37/FPR2/ATP2B1/SLC11A1/APLP2/MMP25/IL1R2/SSR1/LYN/GIMAP1/RNF149/TMEM154/HLA-B/IFITM1/CLIC1/TRAT1/CCPG1/C5AR1/MGAT1/HSPD1/ITGA6/SLMAP/IL6R/CD48/ATP5MC3/TCIRG1/SYNE1/SELPLG/LBR/CALM3/IL27RA/CSGALNACT1/STX3/ITGAX/SLC6A6/STEAP4/CXCR2/IFITM2/NCF4/HLA-A/VSIR/STXBP5/PILRB/ITM2B/IL4R/IL7R/TAPBP/PTTG1IP/TMEM71/IKBKB/PECAM1/MBOAT7/PICALM/IFNAR2/CLEC4E/ATP11B/P2RY13/CD37/IGF2R/LPGAT1/NDUFB9/LAMP2/C4orf3/SSR2/PDE3B/ATP8B2/CYBA/TRAF3IP3/MME/PLXNC1/TYROBP/ATP2B4/ARL6IP5/NCF2/ENTPD4/ADAM8/ITGB1/CD55/SLC38A1	Up-regulated	CD4.T.Cells
MF	GO:0008289	lipid binding	92	0.537569	1.66773	0.000163844	0.0103361	0.00955543	542	tags=52%, list=29%, signal=39%	S100A8/S100A9/TLR4/FCGR3B/ZRANB2/DGKD/CHMP4A/PTAFR/TLR1/TLR6/RXRA/FFAR2/BIN2/DAPP1/DGKA/ACOX1/HCK/SNX18/SNX10/LYN/HADHA/HSPD1/IQGAP1/ATP5MC3/CYTH4/STX3/ARHGAP26/NCF4/ASAP1/SNX1/PICALM/CLEC4E/IGF2R/PPT1/CERT1/MME/APOL6/TARDBP/PTEN/ARHGAP9/HSPA8/CD55/PFN1/PREX1/VPS36/PSAP/TLN1/CHMP3	Up-regulated	CD4.T.Cells
CC	GO:0099503	secretory vesicle	186	0.511429	1.68747	1.44205e-06	0.000185899	0.000171858	511	tags=42%, list=27%, signal=34%	S100A8/FCER1G/S100A9/FPR1/FCGR3B/PYGL/S100A12/PTPRC/DNAJC3/FCGR2A/MNDA/FCN1/LILRB3/MAPK14/ACTN1/CR1/PTAFR/GCA/RAC1/SIRPB1/RAB27A/BIN2/LYZ/MGAM/GOLGA7/FPR2/ATP2B1/SLC11A1/APLP2/MMP25/ALOX5/SNX10/CAP1/ARPC5/HLA-B/RAB14/FGR/C5AR1/HSPD1/LRRK2/IQGAP1/COTL1/TCIRG1/GDI2/CALM3/SERPINA1/STX3/PDAP1/ITGAX/CXCR2/SRGN/SERPINB1/STXBP5/PSMB1/RAB31/PECAM1/PICALM/ATP11B/IGF2R/LAMP2/PPT1/CYBA/CAT/SNAP23/CTSC/MME/TYROBP/ARHGAP9/S100A11/NCF2/ADAM8/HSPA8/CD55/TNFRSF1B/CD53/S100P/MCTP2/ADGRE5/CTSS	Up-regulated	CD4.T.Cells
BP	GO:0043406	positive regulation of MAP kinase activity	14	0.747943	1.69298	0.00150245	0.0464037	0.0428988	219	tags=50%, list=12%, signal=45%	TLR4/S100A12/PTPRC/AKAP13/TLR6/PAK1/LRRK2	Up-regulated	CD4.T.Cells
BP	GO:0045087	innate immune response	168	0.523596	1.71381	1.23862e-06	0.000166932	0.000154323	215	tags=24%, list=11%, signal=24%	S100A8/FCER1G/SLA/S100A9/HLA-F/TLR4/ALPK1/TRIM25/S100A12/SPI1/MNDA/CASP4/FCN1/BIRC2/CR1/TLR1/TLR6/EPRS1/ADAR/IL17RA/MEFV/FFAR2/FCGR3A/RAB27A/PAK1/FPR2/SLC11A1/HCK/JAK3/AIF1/LYN/NMI/PIK3CD/HLA-B/IFITM1/TRIM56/TRIM22/DTX3L/FGR/DHX9/ITCH	Up-regulated	CD4.T.Cells
BP	GO:0002704	negative regulation of leukocyte mediated immunity	18	0.741542	1.76176	0.0005233	0.0238705	0.0220676	342	tags=50%, list=18%, signal=41%	HLA-F/PTPRC/SPI1/CR1/JAK3/HLA-B/BCL6/HLA-A/IL7R	Up-regulated	CD4.T.Cells
MF	GO:0031406	carboxylic acid binding	12	0.833212	1.81542	6.89753e-05	0.00475609	0.00439686	134	tags=58%, list=7%, signal=55%	S100A8/EGLN1/S100A9/PYGL/FCN1/RXRA/ACOX1	Up-regulated	CD4.T.Cells
MF	GO:0004888	transmembrane signaling receptor activity	69	0.617708	1.8607	3.81497e-06	0.000367692	0.00033992	383	tags=46%, list=20%, signal=38%	FCER1G/TLR4/SORL1/FPR1/FCGR3B/PTPRC/IGSF6/FCGR2A/LILRB3/CSF2RB/CD27/CR1/PTAFR/TNFRSF1A/TNFRSF10C/TLR1/TLR6/IL17RA/FFAR2/FCGR3A/FPR2/IL1R2/C5AR1/IL6R/IL27RA/CXCR2/IL4R/IL7R/PECAM1/IFNAR2/P2RY13/IGF2R	Up-regulated	CD4.T.Cells

### Sheet: B.Cells
ONTOLOGY	ID	Description	setSize	enrichmentScore	NES	pvalue	p.adjust	qvalue	rank	leading_edge	core_enrichment	Expression	CellType
CC	GO:0022625	cytosolic large ribosomal subunit	50	-0.657284	-2.69278	1.27337e-09	4.01876e-06	4.01876e-06	290	tags=48%, list=13%, signal=43%	RPL26/RPL24/RPL36AL/RPL35A/RPL19/RPL38/RPLP2/RPL37A/RPL37/RPLP0/RPL7A/RPL8/RPLP1/RPL30/RPL18/RPL13A/RPL34/RPL3/RPL21/RPL23/RPL12/RPL9/RPL32/RPL17	Down-regulated	B.Cells

### Sheet: Eosinophils
ONTOLOGY	ID	Description	setSize	enrichmentScore	NES	pvalue	p.adjust	qvalue	rank	leading_edge	core_enrichment	Expression	CellType
CC	GO:0015934	large ribosomal subunit	47	-0.899043	-4.24704	1.11282e-29	4.00615e-26	3.59617e-26	241	tags=81%, list=9%, signal=75%	RPL23A/RPL6/RPL7A/RPL21/RPL28/RPL18/RPL17/RPL27A/RPL8/RPL24/RPLP1/RPL4/RPL38/RPL5/NPM1/RPL26/RPL23/RPL29/RPL3/RPL36A/RPL35A/RPLP0/RPL30/RPL19/RPL37/RPL13A/RPL10/RPL11/RPL32/RPL31/RPL35/RPL37A/RPL9/RPL13/RPLP2/RPL12/RPL10A/RPL34	Down-regulated	Eosinophils
MF	GO:0019843	rRNA binding	25	-0.841253	-3.21998	1.70111e-11	8.74858e-09	7.85326e-09	169	tags=72%, list=6%, signal=68%	RPS3/NOP53/RPL8/RPS11/RPS4Y1/RPS4X/RPL5/NPM1/RPL23/RPL3/RPS14/RPLP0/RPL37/RPS18/RPS13/RPL11/RPL9/RPL12	Down-regulated	Eosinophils
BP	GO:0042254	ribosome biogenesis	59	-0.600197	-3.08649	2.01554e-11	9.06993e-09	8.14172e-09	255	tags=49%, list=9%, signal=46%	RPS28/RPS27/RPL23A/RPL6/RPL7A/RPS17/GNL3L/RIOK3/RPS24/RPS15/NOP53/RPL24/RPS8/RPL38/RPL5/RPS21/NPM1/RPL26/RPS16/RPS14/RPL35A/RPLP0/RPS19/RPL10/RPS25/RPL11/RPL35/RPL10A/RPS6	Down-regulated	Eosinophils
BP	GO:0006364	rRNA processing	41	-0.634092	-2.72302	8.29477e-09	2.13294e-06	1.91466e-06	255	tags=51%, list=9%, signal=47%	RPS28/RPS27/RPL7A/RPS17/RIOK3/RPS24/RPS15/NOP53/RPS8/RPL5/RPS21/RPL26/RPS16/RPS14/RPL35A/RPS19/RPS25/RPL11/RPL35/RPL10A/RPS6	Down-regulated	Eosinophils
BP	GO:0006414	translational elongation	16	-0.684846	-2.32314	9.47645e-05	0.0136461	0.0122496	91	tags=44%, list=3%, signal=43%	EEF1G/RPLP1/EEF1A1/RACK1/RPLP2/EEF1B2/EEF2	Down-regulated	Eosinophils
BP	GO:0051444	negative regulation of ubiquitin-protein transferase activity	10	-0.803166	-2.29148	0.000220284	0.0264341	0.0237289	124	tags=60%, list=4%, signal=58%	RPS15/RPL5/RPL23/RPL37/RPL11/RPS20	Down-regulated	Eosinophils
BP	GO:1901798	positive regulation of signal transduction by p53 class mediator	12	-0.752361	-2.27225	0.000232251	0.0269711	0.0242109	124	tags=50%, list=4%, signal=48%	RPS15/RPL26/RPL23/RPL37/RPL11/RPS20	Down-regulated	Eosinophils
MF	GO:0055106	ubiquitin-protein transferase regulator activity	10	-0.76956	-2.1956	0.00054835	0.0443291	0.0397925	124	tags=60%, list=4%, signal=58%	RPS15/RPL5/RPL23/RPL37/RPL11/RPS20	Down-regulated	Eosinophils
MF	GO:0045182	translation regulator activity	52	-0.412944	-1.95084	0.000429602	0.0385294	0.0345863	207	tags=23%, list=7%, signal=22%	EIF3F/EIF5/EIF2AK2/AGO3/EIF2S3/EEF1G/EEF1A1/RPS14/RPL10/PABPC1/EEF1B2/EEF2	Down-regulated	Eosinophils
BP	GO:0006955	immune response	419	0.416691	1.28454	0.000554114	0.0443291	0.0397925	815	tags=37%, list=29%, signal=31%	ALOX15/NCF2/SIGLEC10/ADGRE2/IFITM1/LST1/CD24/CTSC/PTAFR/MYB/SWAP70/GAPT/FCGR2A/PTGDR2/ACTR3/IL18R1/MSRB1/IL5RA/HMGN2/KLHL6/ACTG1/HRH2/LFNG/CYSLTR1/IFNAR1/ANXA1/CFD/PAK1/APBB1IP/IFITM2/LYST/ADGRE1/PRKCD/SPI1/JAK2/RC3H1/TNFSF14/ACTR2/HLA-B/LTB/CCR3/CSF2RB/CR1/RBPJ/PIK3R6/SNAP23/VIM/VAV1/CORO1A/NFATC2/NOTCH2/NCKAP1L/C3AR1/VSIR/ATP7A/IL17RA/MBP/BAX/PTPRC/PIK3AP1/PTPRJ/STX4/RAB29/GPI/ARID5A/HLA-H/MAPK14/TAP2/SRPK1/RNASET2/S1PR4/IL1RL1/STAT3/MED1/FES/MARCHF1/SYK/PPP2R3C/N4BP1/DOCK11/RNF166/TRIM21/CD300A/SIRPA/CASP8/SLA/HCK/PTPN1/BTK/TRAFD1/TCIRG1/CCL23/SEMA4D/PSTPIP1/FCGR2C/CD46/LCP2/SEMA7A/IRAK3/TNFSF10/AHR/DENND1B/XIAP/BTN3A1/IFNAR2/TANK/FKBP1A/C1RL/LAIR1/IKBKB/PIK3CA/S100A8/IGF1R/UNC13D/TAP1/KARS1/PIK3CD/NCF1/PDPK1/ADAM8/RTN4/TGFB1/FGL2/ITGB2/SP100/CNR2/LSM14A/CYSLTR2/PADI4/IL6R/ADARB1/YTHDF3/PLCG2/LILRB2/CDC42/RAB44/FCER1G/IFNGR2/SOS1/PAK2/BTN3A2/FGR/NUB1/PTPN6/ALOX5/GSN/BCL6/MR1/CD81/MCOLN1/NBN/ITGAL/STX7/STXBP3	Up-regulated	Eosinophils
BP	GO:0009653	anatomical structure morphogenesis	460	0.426096	1.31673	5.02327e-05	0.0082199	0.00737869	936	tags=43%, list=33%, signal=34%	NKX3-1/PLXNC1/LST1/DIP2A/PIM1/VASP/HK2/ACTB/MYADM/FGD3/KLHL6/ACTG1/RIPOR2/CAP1/PRKAR1A/MEF2A/NBEAL2/RNF6/NIN/ITGAX/ITGB7/LFNG/CYSLTR1/FGD2/ANXA1/PFN1/KDM6B/PTEN/MYL12A/PAK1/SDCCAG8/AGGF1/ID2/SPI1/RC3H1/KLF2/DIAPH1/TNFSF14/MTPN/ACTR2/EPN2/CCR3/RBPJ/PIK3R6/CNOT2/MBOAT7/LGALS8/CORO1A/GCNT1/SMPD3/BTBD7/NFATC2/TMOD2/NOTCH2/FRY/NCKAP1L/C3AR1/DNM2/ILK/FLNA/ATP7A/GDI1/MBP/NUMB/BAX/PDE3B/ARAP1/KRIT1/CD9/GPI/TXNRD1/SLC40A1/FLII/MAPK14/APAF1/CTSZ/STAT3/MED1/FES/SUPT20H/SYK/FLI1/RHOB/CYFIP2/CASP8/GOLGA4/PDCD10/VCL/HCK/LGALS12/TCIRG1/HIRA/FGD4/SEMA4D/SLC12A6/RUNX1/TGFBR2/CTR9/PTPN18/SEMA7A/EVL/AGTPBP1/SPART/ARHGEF18/CDC42SE1/TGFBR1/PINK1/WDR1/SSH1/EEF2K/NIPBL/TMF1/KIDINS220/TAOK1/PANK2/SMAD4/FKBP1A/PIK3CB/PIK3CA/ATP6AP2/MYO9B/IGF1R/UNC13D/CAMK1/ARHGAP15/CD53/AKT1/MAP3K3/CASS4/ZFAND5/FERMT3/PIK3CD/PDPK1/ARHGAP4/ADAM8/RTN4/TGFB1/ITGB2/APLP2/SP100/ROCK2/ADNP/CORO1C/RYK/MACROH2A1/SPAST/CFL1/OPA1/NPTN/MACF1/FMNL1/ADARB1/STK4/ASXL2/CDC42/SMAD5/HIPK1/SOS1/EHD1/CAPN1/VPS35/PAK2/ALDOA/ABI1/FGR/PTPN6/ALOX5/CHD7/BCL6/CD81/TNIK/ASH1L/TTL/ARHGAP18/SH3KBP1/RFLNB/STK40/TMOD3/CEMIP2/ARPC2/STAT6/TRIP11/ACTN1/PRCP/RILPL2/RAB3GAP1/MIA3/CHST11/NPHP3/CCM2/TAF10/ATM/MARK2/PIK3C2A/HDAC2/JAK1/AGFG1	Up-regulated	Eosinophils
BP	GO:0007155	cell adhesion	272	0.436319	1.32515	0.000627384	0.0480549	0.043137	440	tags=25%, list=16%, signal=24%	ALOX15/SIGLEC10/ADGRE2/PLXNC1/DSC2/CD24/JAML/SIGLEC8/PTAFR/MYB/SWAP70/ACTB/MYADM/ACTG1/RIPOR2/PRKAR1A/SELPLG/ITGAX/ITGB7/TLN1/ANXA1/PTEN/MYL12A/APBB1IP/ADGRE1/AGGF1/PRKCD/AKNA/SPI1/JAK2/RC3H1/ENTPD1/TNFSF14/SLK/CCR3/CR1/PIK3R6/VAV1/CORO1A/GCNT1/NCKAP1L/VSIR/DNM2/ILK/RASAL3/FLNA/MBP/PPP1R12A/PTPRC/PTPRJ/STX4/PDE3B/CD9/MAPK14/FES/ICAM3/SYK/RHOB/CYFIP2/CD300A/PLEK/SIRPA/VCL/HCK/SEMA4D/PSTPIP1/CD46/RUNX1/TGFBR2	Up-regulated	Eosinophils
BP	GO:0048870	cell motility	336	0.441677	1.3529	5.92239e-05	0.00926982	0.00832116	828	tags=40%, list=30%, signal=32%	PADI2/ADGRE2/PLXNC1/IFITM1/CD24/JAML/PTAFR/SWAP70/ACTR3/ACTB/MYADM/ACTG1/RIPOR2/CAP1/SELPLG/ITGAX/ITGB7/ANXA1/PFN1/PTEN/CAMK1D/ABHD2/PAK1/SDCCAG8/LYST/CKLF/PRKCD/SPI1/JAK2/DIAPH1/TNFSF14/PSTPIP2/SLK/CCR3/MBOAT7/LGALS8/ZNF609/VAV1/CORO1A/GCNT1/SMPD3/NFATC2/BIN2/NCKAP1L/C3AR1/VSIR/SORD/ILK/FLNA/ARPC5/ATP7A/IL17RA/NUMB/BAX/PTPRC/PTPRJ/STX4/GNAI2/KRIT1/NLRP12/CD9/GPI/RIN3/STAT3/FES/SYNE2/SYK/GPSM3/RHOB/CD300A/SIRPA/PDCD10/VCL/HCK/LGALS12/CCL23/SEMA4D/TGFBR2/SEMA7A/EVL/TGFBR1/WDR1/NIPBL/TMF1/PIK3CB/PIK3CA/S100A8/IGF1R/AKT1/MAP3K3/CASS4/ZFAND5/FERMT3/PIK3CD/PDPK1/ARHGAP4/ADAM8/RTN4/TGFB1/SRP54/ITGB2/SP100/ROCK2/CNR2/RAB11A/NDE1/CORO1C/IL6R/MACF1/FMNL1/ADARB1/YTHDF3/STK4/PLCG2/CDC42/DAPK2/MPP1/FCER1G/CERS2/SOS1/ZMYND8/RFFL/FGR/PBXIP1/ALOX5/SIN3B/OSBPL8/CD81/ITGAL/ASH1L/DOCK8/ARHGAP18/SH3KBP1	Up-regulated	Eosinophils
BP	GO:0040011	locomotion	280	0.448483	1.36379	0.000198386	0.0246272	0.0221069	783	tags=40%, list=28%, signal=32%	PADI2/ADGRE2/PLXNC1/IFITM1/JAML/PTAFR/SWAP70/VASP/PTGDR2/MYADM/ACTG1/RIPOR2/ITGAX/CYSLTR1/ANXA1/PFN1/PTEN/CAMK1D/ABHD2/PAK1/LYST/CKLF/PRKCD/SPI1/JAK2/DIAPH1/TNFSF14/SLK/CCR3/ZNF609/VAV1/CORO1A/GCNT1/SMPD3/NOTCH2/BIN2/NCKAP1L/C3AR1/VSIR/FLNA/ATP7A/IL17RA/NUMB/PTPRC/PTPRJ/STX4/GNAI2/KRIT1/CD9/GPI/MAPK14/RIN3/STAT3/FES/SYNE2/SYK/GPSM3/RHOB/CD300A/PDCD10/VCL/CCL23/SEMA4D/TGFBR2/SEMA7A/EVL/TGFBR1/WDR1/NIPBL/SMAD4/PIK3CB/S100A8/IGF1R/AKT1/MAP3K3/CASS4/FERMT3/PIK3CD/PDPK1/ARHGAP4/ADAM8/RTN4/TGFB1/SRP54/ITGB2/SP100/ROCK2/CNR2/RAB11A/CORO1C/RYK/PLP2/IL6R/NPTN/MACF1/ADARB1/YTHDF3/STK4/PLCG2/DAPK2/MPP1/FCER1G/CERS2/SOS1/ZMYND8/VPS35/RFFL/FGR/ALOX5/SIN3B/OSBPL8	Up-regulated	Eosinophils
BP	GO:0001775	cell activation	294	0.465835	1.41912	7.15545e-06	0.00143109	0.00128463	860	tags=43%, list=31%, signal=33%	ADGRE2/LST1/CD24/JAML/CTSC/PTAFR/MYB/SWAP70/GAPT/IL18R1/LYL1/ACTB/ACTG1/RIPOR2/PRKAR1A/SELPLG/TLN1/LFNG/ANXA1/PTEN/MYL12A/APBB1IP/PRKCD/ID2/SPI1/JAK2/RC3H1/TNFSF14/DGKD/CR1/RBPJ/PIK3R6/SNAP23/VAV1/CORO1A/NFATC2/NOTCH2/NCKAP1L/VSIR/ILK/RASAL3/FLNA/ATP7A/IL17RA/BAX/PTPRC/PTPRJ/STX4/SOS2/RAB29/CD9/MAPK14/GNAQ/PURA/IL1RL1/STAT3/FES/SYK/PPP2R3C/DOCK11/TBC1D10C/CD300A/PLEK/SIRPA/CASP8/KMT2E/VCL/RASSF5/BTK/TCIRG1/CD46/RUNX1/LCP2/TGFBR2/KLF6/AHR/P2RX1/TGFBR1/SIRPB1/SMARCA2/BTN3A1/CLIC1/SMAD4/FKBP1A/PIK3CB/PIK3CA/UNC13D/AKT1/FERMT3/KARS1/PIK3CD/PDPK1/ADAM8/TGFB1/FGL2/ITGB2/SKAP2/CNR2/PRELID1/FNIP1/IL6R/NKAP/DGKA/MARCHF7/PLCG2/LILRB2/RAB44/FCER1G/IFNGR2/SOS1/SMARCC2/FGR/PTPN6/CHD7/GSN/BCL6/MR1/CD81/NBN/ITGAL/STXBP3/DOCK8/SH3KBP1/CCDC88B/NMI/STAT6/PTPN2	Up-regulated	Eosinophils
BP	GO:0048646	anatomical structure formation involved in morphogenesis	198	0.483803	1.45721	4.8549e-05	0.0082199	0.00737869	630	tags=40%, list=22%, signal=33%	NKX3-1/PIM1/VASP/HK2/KLHL6/ACTG1/RIPOR2/PRKAR1A/MEF2A/NBEAL2/ITGAX/LFNG/CYSLTR1/ANXA1/PFN1/KDM6B/PTEN/SDCCAG8/AGGF1/RC3H1/KLF2/TNFSF14/MTPN/EPN2/CCR3/RBPJ/PIK3R6/CNOT2/MBOAT7/SMPD3/NFATC2/TMOD2/NOTCH2/C3AR1/FLNA/ATP7A/PDE3B/KRIT1/CD9/GPI/TXNRD1/SLC40A1/FLII/MAPK14/APAF1/STAT3/MED1/SYK/RHOB/CASP8/PDCD10/TCIRG1/SLC12A6/RUNX1/TGFBR2/CTR9/PTPN18/AGTPBP1/TGFBR1/WDR1/TMF1/PANK2/SMAD4/FKBP1A/PIK3CB/PIK3CA/UNC13D/CAMK1/CD53/AKT1/MAP3K3/PIK3CD/PDPK1/ADAM8/RTN4/TGFB1/ITGB2/SP100/ROCK2	Up-regulated	Eosinophils
MF	GO:0005543	phospholipid binding	102	0.51286	1.5036	0.000303948	0.0325687	0.0292357	783	tags=45%, list=28%, signal=34%	ALOX15/PTAFR/TLN1/FGD2/ANXA1/PFN1/CLINT1/SNX20/WIPI1/ESYT1/EPN2/ANXA11/SMPD3/NCF4/SNX6/PAFAH2/BIN2/DAPP1/PCTP/MITD1/ARAP1/KRIT1/FLII/PLCB2/FES/HIP1/CD300A/BTK/ARHGAP9/EXOC1/DENND1B/CHMP2A/SNX14/RAB35/AKT1/PCYT1A/NCF1/ANXA5/OPA1/PSD4/SVIL/DGKA/ABCA1/GSDMB/GSN/OSBPL8	Up-regulated	Eosinophils
MF	GO:0038023	signaling receptor activity	132	0.546781	1.62167	1.4646e-06	0.00031015	0.000278409	812	tags=52%, list=29%, signal=38%	NKX3-1/ADGRE2/PLXNC1/OXER1/SIGLEC8/PTAFR/FCGR2A/PTGDR2/IL18R1/IL5RA/P2RY14/ITGAX/ITGB7/HRH2/CYSLTR1/TM2D1/IFNAR1/ADGRE3/ABHD2/ABCA7/ADGRE1/CCR3/CSF2RB/CR1/NOTCH2/C3AR1/P2RY10/M6PR/IL17RA/PTPRC/S1PR4/IL1RL1/STAT3/CD300A/ADGRG5/SEMA4D/FCGR2C/CD46/TGFBR2/AHR/P2RX1/ANTXR2/TGFBR1/OSCAR/IFNAR2/SEC63/ATP6AP2/IGF1R/RXRA/ITGB2/CNR2/LPAR2/CYSLTR2/CSF2RA/RYK/IL6R/CD302/LILRB2/FCER1G/IFNGR2/ABCA1/SLC20A1/SEC62/PTPN6/GPR132/MR1/ITGAL/TMEM123	Up-regulated	Eosinophils
MF	GO:0060089	molecular transducer activity	132	0.546781	1.62167	1.4646e-06	0.00031015	0.000278409	812	tags=52%, list=29%, signal=38%	NKX3-1/ADGRE2/PLXNC1/OXER1/SIGLEC8/PTAFR/FCGR2A/PTGDR2/IL18R1/IL5RA/P2RY14/ITGAX/ITGB7/HRH2/CYSLTR1/TM2D1/IFNAR1/ADGRE3/ABHD2/ABCA7/ADGRE1/CCR3/CSF2RB/CR1/NOTCH2/C3AR1/P2RY10/M6PR/IL17RA/PTPRC/S1PR4/IL1RL1/STAT3/CD300A/ADGRG5/SEMA4D/FCGR2C/CD46/TGFBR2/AHR/P2RX1/ANTXR2/TGFBR1/OSCAR/IFNAR2/SEC63/ATP6AP2/IGF1R/RXRA/ITGB2/CNR2/LPAR2/CYSLTR2/CSF2RA/RYK/IL6R/CD302/LILRB2/FCER1G/IFNGR2/ABCA1/SLC20A1/SEC62/PTPN6/GPR132/MR1/ITGAL/TMEM123	Up-regulated	Eosinophils
BP	GO:0007599	hemostasis	56	0.581992	1.63262	0.00032055	0.0329709	0.0295967	849	tags=61%, list=30%, signal=43%	ACTB/ACTG1/TLN1/MYL12A/PRKCD/JAK2/ENTPD1/DGKD/VAV1/PAFAH2/ILK/FLNA/CD9/GPI/MAPK14/GNAQ/SYK/FLI1/PLEK/NFE2/VCL/P2RX1/CLIC1/PIK3CB/PIK3CA/FERMT3/ANXA5/F5/DGKA/PLCG2/FCER1G/PTPN6/STXBP3/SERPINA1	Up-regulated	Eosinophils
CC	GO:0005766	primary lysosome	55	0.584653	1.63781	0.000108817	0.0145089	0.0130241	331	tags=33%, list=12%, signal=29%	PADI2/DNAJC3/CTSC/SLCO4C1/CAP1/CKAP4/PRKCD/BRI3/ACTR2/RAB37/ANXA11/SNAP23/GCA/C3AR1/LAMP2/HLA-H/RNASET2/RAB3D	Up-regulated	Eosinophils
CC	GO:0042582	azurophil granule	55	0.584653	1.63781	0.000108817	0.0145089	0.0130241	331	tags=33%, list=12%, signal=29%	PADI2/DNAJC3/CTSC/SLCO4C1/CAP1/CKAP4/PRKCD/BRI3/ACTR2/RAB37/ANXA11/SNAP23/GCA/C3AR1/LAMP2/HLA-H/RNASET2/RAB3D	Up-regulated	Eosinophils
BP	GO:0030518	intracellular steroid hormone receptor signaling pathway	40	0.617771	1.67291	0.000263254	0.0296161	0.0265852	549	tags=35%, list=20%, signal=29%	NKX3-1/PADI2/RNF6/PRMT2/PAK1/JAK2/NCOA4/CNOT2/TADA3/EGLN2/MED1/CALCOCO1/TMF1/WBP2	Up-regulated	Eosinophils
CC	GO:0005887	integral component of plasma membrane	176	0.575307	1.72187	4.2926e-11	1.71704e-08	1.54132e-08	803	tags=51%, list=29%, signal=39%	NCF2/ADGRE2/PLXNC1/PTAFR/FCGR2A/PTGDR2/IL18R1/SLCO4C1/KCNE1/SLC2A3/SELPLG/ITGAX/ITGB7/HRH2/CYSLTR1/TM2D1/IFNAR1/ADGRE3/ADGRE1/JAK2/SLC16A3/ENTPD1/HLA-B/CCR3/CSF2RB/STXBP5/CR1/SLCO3A1/SLC29A1/NCF4/NOTCH2/NCKAP1L/C3AR1/P2RY10/FLNA/M6PR/IL17RA/PTPRC/PTPRJ/EVI2B/CD9/SLC40A1/HLA-H/CACNG8/S1PR4/HVCN1/TSPAN2/ICAM3/SIRPA/KCNAB2/TCIRG1/ADGRG5/SEMA4D/SLC12A6/FCGR2C/CD46/TGFBR2/CALM2/SEMA7A/SLMAP/TNFSF10/P2RX1/IRAG2/TGFBR1/SIRPB1/IFNAR2/IKBKB/IGF1R/CD53/NCF1/ADAM8/ITGB2/CNR2/LPAR2/CYSLTR2/CSF2RA/RYK/IL6R/NPTN/LILRB2/FCER1G/IFNGR2/ABCA1/ATP11A/SLC20A1/PILRB/TRPM7/CD81/MCOLN1/ITGAL	Up-regulated	Eosinophils
BP	GO:0060038	cardiac muscle cell proliferation	12	0.786899	1.78437	0.00049264	0.0412443	0.0370234	489	tags=75%, list=17%, signal=62%	PIM1/PRKAR1A/PTEN/RBPJ/MAPK14/FES/RUNX1/TGFBR2/TGFBR1	Up-regulated	Eosinophils
BP	GO:0120254	olefinic compound metabolic process	11	0.806603	1.7927	0.000438806	0.0385294	0.0345863	45	tags=27%, list=2%, signal=27%	ALOX15/DHRS7/TBXAS1	Up-regulated	Eosinophils

### Sheet: NK.Cells
ONTOLOGY	ID	Description	setSize	enrichmentScore	NES	pvalue	p.adjust	qvalue	rank	leading_edge	core_enrichment	Expression	CellType
CC	GO:0022626	cytosolic ribosome	86	-0.901829	-3.91673	1.32678e-46	4.88124e-43	4.61442e-43	211	tags=72%, list=7%, signal=69%	RPL29/RPL8/RPL41/RPL18A/RPL12/RPL27/RPLP1/RPS27L/RPS11/RPL4/RPS3A/RPS8/RPL10A/RPL23/RPL10/RPL35/RPS7/RPL14/RPS24/RPS16/RPL28/RPS3/RPS26/RPL7A/RPL36/FAU/RPL31/RPS13/RPL6/RPL23A/RPL3/RPL38/RPL34/RPL11/RPL35A/RPL26/RPS27/RPL24/RPS27A/RPL37/RPS17/RPS14/RPS6/RPL19/RPL17/RPL21/RPLP2/RPL27A/RPS19/RPL37A/RPS4X/RPL30/RPL9/RPS21/RPL13A/RPL32/RPS15A/RPS20/RPS23/RPS25/RPS12/RPS29	Down-regulated	NK.Cells
MF	GO:0003735	structural constituent of ribosome	89	-0.886174	-3.78043	9.47801e-44	8.7174e-41	8.24088e-41	216	tags=71%, list=7%, signal=68%	DAP3/RPL29/RPL8/RPL41/RPL18A/RPL12/RPL27/RPLP1/RPS27L/RPS11/RPL4/RPS3A/RPS8/RPL10A/RPL23/RPL10/RPL35/RPS7/RPL14/RPS24/RPS16/RPL28/RPS3/RPS26/RPL7A/RPL36/FAU/RPL31/RPS13/RPL6/RPL23A/RPL3/RPL38/RPL34/RPL11/RPL35A/RPL26/RPS27/RPL24/RPS27A/RPL37/RPS17/RPS14/RPS6/RPL19/RPL17/RPL21/RPLP2/RPL27A/RPS19/RPL37A/RPS4X/RPL30/RPL9/RPS21/RPL13A/RPL32/RPS15A/RPS20/RPS23/RPS25/RPS12/RPS29	Down-regulated	NK.Cells
BP	GO:0002181	cytoplasmic translation	119	-0.819659	-3.77445	9.98138e-43	7.3443e-40	6.94284e-40	211	tags=53%, list=7%, signal=51%	RPL29/RPL8/EIF5/RPL41/RPL18A/EIF3H/RPL12/RPL27/RPLP1/RPS11/RPL4/RPS3A/RPS8/RPL10A/RPL23/RPL10/RPL35/RPS7/RPL14/RPS24/RPS16/RPL28/RPS3/RPS26/RPL7A/RPL36/FAU/RPL31/RPS13/RPL6/RPL23A/RPL3/RPL38/RPL34/RPL11/RPL35A/RPL26/RPS27/RPL24/RPS27A/RPL37/RPS17/RPS14/RPS6/RPL19/RPL17/RPL21/RPLP2/RPL27A/RPS19/RPL37A/RPS4X/RPL30/RPL9/RPS21/RPL13A/RPL32/RPS15A/RPS20/RPS23/RPS25/RPS12/RPS29	Down-regulated	NK.Cells
MF	GO:0019843	rRNA binding	32	-0.770378	-2.68848	1.87218e-09	4.91981e-07	4.65088e-07	243	tags=44%, list=8%, signal=41%	RPS18/RPL8/RPL12/RPS11/RPL23/RPS3/RPS13/RPL23A/RPL3/RPL11/RPL37/RPS14/RPS4X/RPL9	Down-regulated	NK.Cells
BP	GO:0042254	ribosome biogenesis	98	-0.53081	-2.28383	1.7647e-09	4.91981e-07	4.65088e-07	169	tags=30%, list=6%, signal=29%	LYAR/DIS3/NOL8/RPL27/RPS27L/XPO1/RPS8/RPL10A/RPL10/RPL35/RPS7/RPL14/RPS24/RPS16/RPL7A/RPL6/RPL23A/RPL38/RPL11/RPL35A/RPL26/RPS27/RPL24/RPS17/RPS14/RPS6/RPS19/RPS21/RPS25	Down-regulated	NK.Cells
BP	GO:1901798	positive regulation of signal transduction by p53 class mediator	14	-0.786841	-2.28195	0.000111637	0.0132488	0.0125246	139	tags=50%, list=5%, signal=48%	ATR/RPL23/RPS7/RPL11/RPL26/RPL37/RPS20	Down-regulated	NK.Cells
BP	GO:0006364	rRNA processing	68	-0.533941	-2.23831	7.54935e-07	0.0001543	0.000145866	205	tags=32%, list=7%, signal=31%	LYAR/DIS3/NOL8/RPL27/RPS8/RPL10A/RPL35/RPS7/RPL14/RPS24/RPS16/RPL7A/RPL11/RPL35A/RPL26/RPS27/RPS17/RPS14/RPS6/RPS19/RPS21/RPS25	Down-regulated	NK.Cells
CC	GO:0005791	rough endoplasmic reticulum	24	-0.653621	-2.12049	0.000151592	0.0159345	0.0150634	180	tags=33%, list=6%, signal=32%	HM13/RPL27/RPL4/RPS26/RPL6/RPS21/RPS23/RPS29	Down-regulated	NK.Cells
BP	GO:0033077	T cell differentiation in thymus	33	-0.558624	-1.98391	0.000349646	0.0331167	0.0313064	62	tags=18%, list=2%, signal=18%	JMJD6/CD3E/RPS6/CD3G/CD3D/B2M	Down-regulated	NK.Cells
CC	GO:0005925	focal adhesion	169	-0.31297	-1.44128	0.000248826	0.0247414	0.0233889	170	tags=18%, list=6%, signal=18%	RPL12/RPL27/CPNE3/RPLP1/RPS11/RPL4/RPS3A/RPS8/RPL10A/RPL23/RPS7/RPS16/RPS3/RPL7A/RPL31/RPS13/RPL6/RPL3/RPL38/RPS17/RPS14/RPL19/RPLP2/RPS19/RPL37A/RPS4X/RPL30/RPL9/RPL13A/B2M/RPS29	Down-regulated	NK.Cells
BP	GO:0007010	cytoskeleton organization	287	0.435162	1.38298	0.000508321	0.0406546	0.0384323	886	tags=38%, list=29%, signal=30%	MYOM2/PLEK/SETD3/MACF1/S100A9/S100A8/PRKAR1A/ADD1/GPR65/MARK2/CUL3/ARPC4/TLN1/ACTR3/PDCD6IP/SIPA1/GOLGA8A/EVL/TWF2/CYLD/TACC1/PSTPIP1/SLK/ARF6/ABI3/PPP2R1A/ARPC5/JAK2/VPS4B/ACTG1/SPTBN1/NUDC/TPM3/PPP1R12A/MSN/CCDC69/TUBB/CORO1B/WDR1/UTRN/HTT/CORO1A/ABLIM1/CLTC/ACTN4/TYROBP/CSNK1A1/DBNL/VASP/GAS7/TSPAN32/NEDD9/CCDC88B/TPM4/PFN1/IQGAP1/KPNB1/KLHL24/KRAS/RALA/ARHGAP4/CD47/CFLAR/RAC2/DIAPH1/USP33/CDC42EP3/LRCH3/ADD3/SMAD4/ARAP1/VIM/CNTRL/MAPRE2/APC/EML4/DYNC1LI2/SUN2/CAPZA1/NUMA1/IQGAP2/MAPK1/PXN/GOLGA2/CHMP4A/S1PR1/BRWD3/HSP90B1/MPRIP/PHACTR2/MARK3/TTC17/ABI1/TASOR/CHMP3/TNIK/AGFG1/ZRANB1/WASHC2C/SH3KBP1/HOOK3/MYO1G/FBXW5/INPPL1/NIN/ARHGAP26/SSH1/RAF1/CCNL1	Up-regulated	NK.Cells
MF	GO:0036094	small molecule binding	487	0.439345	1.41396	2.25284e-06	0.000414409	0.000391757	941	tags=39%, list=31%, signal=32%	GIMAP4/CXXC5/GBP4/GIMAP6/TXK/JAK1/S100A9/S100A8/PRKAR1A/PIM2/CTBP2/SEPTIN6/MARK2/HIPK2/PIM1/GBP5/GBP1/GIMAP7/STARD3NL/ACTR3/GIMAP1/SLFN13/GIMAP5/GAK/STK17A/FGR/TWF2/DDX55/RAB8B/LYN/HSPA8/ANXA6/CCT8/SLK/RALB/GBP2/ARF6/SLFN5/NARS1/NLRC3/SARS1/JAK2/LBR/VPS4B/ACTG1/G3BP1/TXNRD1/MAPK14/STK39/OSBPL5/HELZ/ATP2B4/ME2/CLK2/SMG1/CSNK1G3/THRAP3/ACBD5/DNAJA1/RAB10/PIP4K2A/TUBB/ATP11B/PRKX/GFOD1/DYRK2/CEP104/DDX60L/ABCA7/PPIP5K2/GIMAP8/UBE2Q2/SYK/ABCB1/DNM1L/ACTN4/PDXDC1/CSNK1A1/RAB8A/KARS1/MTIF2/PANK3/CDK9/RPS6KA1/NME6/DHX15/PIKFYVE/GRK6/PYGL/PI4KA/POLR2B/CCT3/ATL3/RARS1/UXS1/RIPK1/PFN1/SAMHD1/SIRT7/DDX1/LMAN2/DDX17/KRAS/DECR1/SEPTIN2/GNL3/MDN1/RALA/EIF2AK1/SUCLG1/TOP1/ACSL1/PAN3/TOP2B/CAMK1D/DDX18/TAOK3/UGP2/ZBTB4/APAF1/GVINP1/RAC2/CCT6A/NPC1/LCK/JAK3/DDX23/PRMT1/PSMC5/PRKDC/AKT3/EPRS1/CCT5/TARS1/CHD9/DYNC1LI2/UBE2L3/MAPK1/TAP1/RECQL/GNAI3/SEPTIN1/BMPR2/VRK1/DNMT1/HSP90B1/CSK/MARK3/HSP90AB1/UBE2N/UBE2H/RAP2B/CSNK2A1/YTHDC2/ETNK1/SLC2A3/TNIK/PRKD3/RAP1A/ITPR2/GK5/UBR2/PARP15/TKT/OPA1/MYO1G/PGK1/RAB6A/RFC1/ACBD3/UBA6/NIN/RPS6KB1/MATK/RNF213/RAF1/ATM/SMC6/ALOX5AP/BMS1/KIF5B/TBK1/DDX42/HIPK3/GNL3L/SEPTIN11/DDX39B/NT5C3A/CSNK1G2/LMAN1	Up-regulated	NK.Cells
MF	GO:0043168	anion binding	480	0.456597	1.46912	4.61758e-08	1.13254e-05	1.07063e-05	929	tags=40%, list=31%, signal=33%	GIMAP4/PLEK/GBP4/GIMAP6/TXK/JAK1/AKR1C3/S100A9/S100A8/PRKAR1A/PIM2/SEPTIN6/MARK2/SYTL2/HIPK2/PIM1/GBP5/GBP1/ARHGAP9/GIMAP7/SNX18/ACTR3/GIMAP1/SLFN13/GIMAP5/GAK/STK17A/FGR/TWF2/DDX55/RAB8B/LYN/PLEKHA2/HSPA8/ANXA6/CCT8/SLK/RALB/GBP2/ARF6/SLFN5/NARS1/NLRC3/CERT1/SARS1/JAK2/LBR/VPS4B/ACTG1/G3BP1/KRIT1/TXNRD1/MAPK14/STK39/HELZ/ATP2B4/CLK2/SMG1/CSNK1G3/THRAP3/DNAJA1/RAB10/PIP4K2A/TUBB/ATP11B/PRKX/DYRK2/RAPGEF6/CEP104/DDX60L/ABCA7/PPIP5K2/GIMAP8/UBE2Q2/SYK/ABCB1/CTSC/DNM1L/PDXDC1/CSNK1A1/RAB8A/KARS1/MTIF2/PANK3/CDK9/RPS6KA1/NME6/DHX15/PIKFYVE/GRK6/PYGL/PI4KA/SNX14/CCT3/ATL3/RARS1/UXS1/RIPK1/PFN1/SAMHD1/SIRT7/DDX1/IQGAP1/DDX17/KRAS/DECR1/SEPTIN2/GNL3/MDN1/RALA/EIF2AK1/TOP1/ACSL1/PAN3/TOP2B/CAMK1D/DDX18/TAOK3/APAF1/GVINP1/RAC2/CCT6A/LCK/JAK3/DDX23/PSMC5/PRKDC/PLEKHA1/SMAD4/AKT3/EPRS1/CCT5/ARAP1/TARS1/PSAP/CHD9/DYNC1LI2/UBE2L3/IQGAP2/MAPK1/TAP1/RECQL/GNAI3/SEPTIN1/BMPR2/VRK1/HSP90B1/CSK/MARK3/HSP90AB1/UBE2N/UBE2H/RAP2B/CSNK2A1/YTHDC2/ETNK1/CHMP3/TNIK/PRKD3/RAP1A/ITPR2/GK5/WASHC2C/PARP15/TKT/OPA1/MYO1G/ARAP2/PGK1/RAB6A/GSTP1/RFC1/UBA6/NIN/RPS6KB1/MATK/RNF213/RAF1/ATM/SMC6/ALOX5AP/BMS1/KIF5B/TBK1/FLII/DDX42/HIPK3/GNL3L/SEPTIN11/DDX39B	Up-regulated	NK.Cells
CC	GO:0005887	integral component of plasma membrane	164	0.488784	1.52738	0.000149854	0.0159345	0.0150634	640	tags=34%, list=21%, signal=28%	FCER1G/IL18RAP/CX3CR1/IL2RB/KLRD1/IFNAR2/PILRB/FCRL3/KLRF1/SLC38A2/GPR65/TNFSF10/KLRC1/M6PR/FCGR3A/SLC38A1/SELPLG/IL18R1/LYN/HLA-H/STOM/KLRC4-KLRK1/JAK2/SELL/ATP2B4/NCR1/IL27RA/PLXNC1/TRAF5/TYROBP/CALM3/SLC12A6/PTPRC/CD63/TSPAN32/KCNAB2/ITGA6/LNPEP/SPN/LMAN2/NCF4/CD53/IRAG2/SLCO4C1/S1PR4/CD47/BIRC2/PTGER2/RAC2/TMBIM6/NPC1/IL17RA/TMC6/SLC20A1/ESYT2	Up-regulated	NK.Cells
BP	GO:0002443	leukocyte mediated immunity	121	0.518394	1.58957	9.96684e-05	0.0122227	0.0115545	444	tags=30%, list=15%, signal=26%	FCER1G/PRF1/CX3CR1/SH2D1B/PTGDR/KLRD1/CD300A/TRDC/KMT5B/KLRC1/FCGR3A/CD160/IL18R1/FGR/BTN3A2/LYN/HLA-H/KLRC4-KLRK1/NCR1/IL27RA/NBN/INPP5D/TUBB/PLCG2/WDR1/SYK/CORO1A/CTSC/SH2D1A/TYROBP/PTPRC/SLAMF7/GZMB/VAMP8/LAT2/DDX1	Up-regulated	NK.Cells
BP	GO:0050878	regulation of body fluid levels	66	0.568988	1.6455	0.000407448	0.0374689	0.0354208	430	tags=27%, list=14%, signal=24%	FCER1G/PLEK/TXK/ENPP4/FLI1/XBP1/TLN1/LYN/VAV3/JAK2/ACTG1/MAPK14/STK39/PLCG2/SYK/TSPAN32/VAMP8/CLIC1	Up-regulated	NK.Cells
BP	GO:0007599	hemostasis	47	0.607844	1.69457	0.000417566	0.0374689	0.0354208	430	tags=32%, list=14%, signal=28%	FCER1G/PLEK/TXK/ENPP4/FLI1/TLN1/LYN/VAV3/JAK2/ACTG1/MAPK14/PLCG2/SYK/TSPAN32/CLIC1	Up-regulated	NK.Cells
BP	GO:0050764	regulation of phagocytosis	29	0.666551	1.7155	0.000571718	0.0441936	0.0417778	524	tags=41%, list=17%, signal=35%	FCER1G/IL2RB/CD300A/FGR/PLCG2/ABCA7/SYK/PTPRC/ATG3/LMAN2/CAMK1D/CD47	Up-regulated	NK.Cells
MF	GO:0051015	actin filament binding	58	0.615477	1.74679	4.79236e-05	0.0067812	0.00641051	449	tags=41%, list=15%, signal=36%	MYOM2/MACF1/ADD1/ARPC4/TLN1/ACTR3/TWF2/ANXA6/PSTPIP1/ABI3/ARPC5/SPTBN1/TPM3/LASP1/CORO1B/WDR1/UTRN/CORO1A/ABLIM1/ACTN4/DBNL/GAS7/TPM4/IQGAP1	Up-regulated	NK.Cells
BP	GO:0002347	response to tumor cell	12	0.863979	1.88057	1.8377e-05	0.00278208	0.00263001	161	tags=33%, list=5%, signal=32%	PRF1/TXNIP/CD160/ABI3	Up-regulated	NK.Cells
MF	GO:0140375	immune receptor activity	31	0.74484	1.93671	1.24945e-06	0.000241933	0.000228708	230	tags=42%, list=8%, signal=39%	FCER1G/IL18RAP/CX3CR1/IL2RB/KLRD1/IFNAR2/KLRF1/KLRC1/FCGR3A/CD160/IL18R1/KLRC4-KLRK1/IL27RA	Up-regulated	NK.Cells

### Sheet: Basophils
ONTOLOGY	ID	Description	setSize	enrichmentScore	NES	pvalue	p.adjust	qvalue	rank	leading_edge	core_enrichment	Expression	CellType
CC	GO:0044391	ribosomal subunit	88	-0.763901	-2.80758	3.86411e-20	4.49911e-17	4.32916e-17	440	tags=69%, list=17%, signal=59%	MRPS21/RPL35A/RPL37/RPLP0/RPL36AL/MRPL41/RPL3/RPS11/RPL15/RPLP2/RACK1/RPS6/RPS24/RPL29/RPS19/RPS26/RPL26/RPS13/RPS28/RPL18A/RPS25/RPS17/RPL11/DAP3/RPL35/RPL24/RPS4X/RPL22/RPL10/RPS27/RPL4/RPL37A/RPS7/RPL27/RPS16/RPL13/RPS23/RPL12/RPL21/RPS29/FAU/RPL19/RPL23/RPS2/RPL38/RPL18/RPS10/RPL13A/RPS9/MRPL20/RPS27A/RPL17/RPL7/RPS20/RPS14/RPL10A/RPL28/RPS21/RPL8/RPS12/RPS8	Down-regulated	Basophils
MF	GO:0003735	structural constituent of ribosome	86	-0.763059	-2.79424	3.60945e-20	4.49911e-17	4.32916e-17	440	tags=70%, list=17%, signal=60%	MRPS21/RPL35A/RPL37/RPLP0/RPL36AL/MRPL41/RPL3/RPS11/RPL15/RPLP2/RPS6/RPS24/RPL29/RPS19/RPS26/RPL26/RPS13/RPS28/RPL18A/RPS25/RPS17/RPL11/DAP3/RPL35/RPL24/RPS4X/RPL22/RPL10/RPS27/RPL4/RPL37A/RPS7/RPL27/RPS16/RPL13/RPS23/RPL12/RPL21/RPS29/FAU/RPL19/RPL23/RPS2/RPL38/RPL18/RPS10/RPL13A/RPS9/MRPL20/RPS27A/RPL17/RPL7/RPS20/RPS14/RPL10A/RPL28/RPS21/RPL8/RPS12/RPS8	Down-regulated	Basophils
CC	GO:0005840	ribosome	100	-0.736751	-2.76211	3.5919e-20	4.49911e-17	4.32916e-17	440	tags=64%, list=17%, signal=55%	MRPS21/RPL35A/RPL37/RPLP0/RPL36AL/MRPL41/RPL3/RPS11/RPL15/RPLP2/RACK1/RPS6/RPS24/RPL29/RPS19/RPS26/RPL26/RPS13/RPS28/RPL18A/RPS25/RPS17/RPL11/DAP3/RPL35/RPL24/RPS4X/RPL22/RPL10/RPS27/RPL4/EIF3H/RPL37A/RPS7/RPL27/RPS16/SF1/RPL13/RPS23/RPL12/RPL21/RPS29/RRBP1/FAU/RPL19/RPL23/RPS2/RPL38/RPL18/RPS10/RPL13A/RPS9/MRPL20/RPS27A/RPL17/RPL7/RPS20/RPS14/RPL10A/RPL28/RPS21/RPL8/RPS12/RPS8	Down-regulated	Basophils
BP	GO:0002181	cytoplasmic translation	114	-0.683333	-2.60555	4.02733e-17	2.81349e-14	2.70722e-14	443	tags=61%, list=17%, signal=52%	EIF5/RPL35A/RPL37/RPLP0/RPL3/RPS11/RPL15/RPLP2/EIF3D/RACK1/RWDD1/RPS6/ZC3H15/RPS24/RPL29/RPS19/RPS26/RPL26/YBX1/RBM4/RPS13/RPS28/RPL18A/RPS25/RPS17/RPL11/RPL35/RPL24/EIF4A2/RPS4X/RPL22/RPL10/RPS27/RPL4/EIF3H/RPL37A/PABPC1/RPS7/RPL27/CNBP/RPS16/EIF3E/RPL13/RPS23/ETF1/RPL12/RPL21/RPS29/FAU/HNRNPU/RPL19/RPL23/RPS2/RPL38/RPL18/RPS10/RPL13A/RPS9/RPS27A/RPL17/RPL7/RPS20/RPS14/RPL10A/RPL28/RPS21/RPL8/RPS12/RPS8	Down-regulated	Basophils
BP	GO:0006364	rRNA processing	46	-0.734451	-2.39137	6.32093e-10	1.16205e-07	1.11816e-07	452	tags=61%, list=18%, signal=51%	TRMT112/RPF1/RPL35A/NOP53/RPS6/RPS24/RPS19/PA2G4/RPL26/RPS28/RPS25/RPS17/RPL11/RPL35/TENT4B/RPS27/RPS7/RPL27/RPS16/FBL/FCF1/DDX27/RPL7/RPS14/RPL10A/RSL1D1/RPS21/RPS8	Down-regulated	Basophils
BP	GO:0022613	ribonucleoprotein complex biogenesis	129	-0.590994	-2.28769	9.06568e-11	2.26189e-08	2.17645e-08	491	tags=47%, list=19%, signal=40%	RPL5/RPSA/EIF3K/NOP10/RPL23A/DICER1/NSA2/SNRPB2/PRPF6/RPL6/TRMT112/RPF1/LUC7L2/EIF5/RPL35A/RPLP0/NOP53/SRSF9/EIF3D/SNRPD2/SRSF5/RPS6/RPS24/RPS19/PA2G4/RPL26/SF3B2/RPS28/RPS25/RPS17/USP4/SFSWAP/STRAP/RPL11/RPL35/RPL24/TENT4B/RPL10/RPS27/HSP90AA1/EIF3H/RPS7/RPL27/RPS16/EIF3E/SF1/LUC7L/FBL/FCF1/RAN/RPL38/SNRNP200/RPL13A/MRPL20/DDX27/RPL7/RPS14/RPL10A/RSL1D1/RPS21/RPS8	Down-regulated	Basophils
MF	GO:0019843	rRNA binding	28	-0.719781	-2.11867	2.43999e-05	0.00315663	0.00303739	642	tags=75%, list=25%, signal=57%	CIRBP/RPS4Y1/RPS3/RPL5/RPL23A/RPL9/RPF1/RPL37/RPLP0/NOP53/RPL3/RPS11/RPS13/RPL11/RPS4X/RPL12/RPL23/RPS9/MRPL20/RPS14/RPL8	Down-regulated	Basophils
BP	GO:0071347	cellular response to interleukin-1	21	-0.704964	-1.95213	0.000208672	0.0196998	0.0189556	295	tags=38%, list=12%, signal=34%	IRAK1/IRAK3/HIF1A/RELA/MAPK13/CXCL8/CCL5/EGR1	Down-regulated	Basophils
BP	GO:0051130	positive regulation of cellular component organization	222	0.358409	1.62394	7.22436e-05	0.00742196	0.0071416	578	tags=31%, list=23%, signal=26%	RGS2/ROCK1/RAB31/TAL1/RESF1/GATA2/CDC16/BRAF/ARF6/CNOT6L/NCK1/CUL3/RUNX1/VPS4B/ANXA1/WASF2/PIK3CA/G3BP1/NIN/RALB/CCT5/TNFSF10/TPR/PIP4K2A/ARRB2/TERF2IP/DNMT1/DHX36/ACTR2/HIP1/AHNAK/ATMIN/IGF1R/SMC5/AKIRIN1/DGKD/FLNA/TGFB1/FMR1/KATNBL1/RALA/VPS28/MACF1/CLSTN1/MARK2/TCP1/LIMS1/SNX3/CRBN/PLXNC1/PPHLN1/VASP/MSN/SIN3A/RAB3GAP2/CDKN1B/SH3GLB1/YY1/HGF/ATF7IP/DNM2/ROCK2/PHIP/CD63/GOLGA4/CDK5RAP2/DDX3X/PAN3	Up-regulated	Basophils
BP	GO:0022603	regulation of anatomical structure morphogenesis	165	0.390696	1.71362	4.86334e-05	0.00530864	0.00510811	872	tags=48%, list=34%, signal=34%	ROCK1/HHEX/GATA2/SPART/BRAF/AGGF1/RHOB/TNIK/SH3KBP1/RUNX1/ANXA1/MYH9/XBP1/NIN/CSF1/CCR3/ST6GAL1/CORO1A/LFNG/CD44/DHX36/ACTR2/CRK/C3AR1/FGD3/JAK1/MTDH/FLNA/TGFB1/DIP2B/RALA/CXCR2/MACF1/MARK2/PIK3CD/LIMS1/PLXNC1/PREX1/STAT2/GNA13/MSN/DIAPH1/SLC9A3R1/BTBD7/HGF/DNM2/ROCK2/PHIP/GOLGA4/FOXP1/SP1/CDC42EP3/TGFBR2/MAP2K2/STAT1/CAPZB/PSEN1/RNF6/GLUL/RAC2/VPS35/PTEN/CALR/FMNL1/EMILIN2/EEF2K/HIPK1/NEDD9/MECP2/FGR/CDC42SE1/PDLIM5/PTK2B/ATP2B4/ITGB2/SEMA4D/MYADM/PGK1/LRRK2	Up-regulated	Basophils
BP	GO:0042060	wound healing	84	0.458948	1.8123	0.000392927	0.0343123	0.0330162	493	tags=35%, list=19%, signal=29%	TLN1/GATA2/RAF1/ADIPOR2/JAK2/STXBP3/FCER1G/VPS4B/ANXA1/MYH9/XBP1/PIK3CA/SH2B3/CD44/ARFGEF1/RAB27A/CRK/AHNAK/AP3B1/DGKD/FLNA/TGFB1/PPIA/MACF1/CASP3/MIA3/BLOC1S6/CLIC1/GNA13	Up-regulated	Basophils
BP	GO:0031279	regulation of cyclase activity	13	0.773766	1.97313	0.000315917	0.0282948	0.027226	203	tags=38%, list=8%, signal=36%	RGS2/RAF1/CAP1/P2RY13/CALM2	Up-regulated	Basophils
BP	GO:1904063	negative regulation of cation transmembrane transport	20	0.70615	2.00421	0.000204243	0.0196998	0.0189556	688	tags=65%, list=27%, signal=48%	RGS2/FBXO11/SLC43A2/CALM2/ISCU/KCNE3/TMBIM6/FMR1/CRBN/SLC9A3R1/SRI/CALM1/PPP3R1	Up-regulated	Basophils
BP	GO:0034766	negative regulation of ion transmembrane transport	21	0.696691	2.01029	0.000197805	0.0196998	0.0189556	688	tags=62%, list=27%, signal=46%	RGS2/FBXO11/SLC43A2/CALM2/ISCU/KCNE3/TMBIM6/FMR1/CRBN/SLC9A3R1/SRI/CALM1/PPP3R1	Up-regulated	Basophils

### Sheet: Dendritic.cells
ONTOLOGY	ID	Description	setSize	enrichmentScore	NES	pvalue	p.adjust	qvalue	rank	leading_edge	core_enrichment	Expression	CellType
CC	GO:0022626	cytosolic ribosome	85	-0.886465	-3.21247	2.68293e-34	4.03648e-31	3.90014e-31	193	tags=75%, list=10%, signal=71%	RPL35/RACK1/RPL10A/RPLP1/RPL7A/RPS26/RPL8/UBA52/RPS14/RPL38/RPL27/RPL24/RPL36AL/RPS15/RPL18/RPL3/RPL14/RPS11/RPL6/RPS4X/RPS3A/RPS7/RPL13/RPS16/RPL17/RPS25/RPL27A/RPL5/RPLP2/RPL36A/RPS21/RPL35A/RPL9/RPS8/RPS18/RPS2/RPS19/RPL23A/RPL21/RPS20/RPL12/RPL34/RPL31/RPL32/RPL10/RPS27A/FAU/RPL36/RPS24/RPL19/RPL13A/RPL23/RPS13/RPL11/RPS12/RPS23/RPS17/RPS6/RPL26/RPL37A/RPL37/RPS15A/RPL30/RPS29	Down-regulated	Dendritic.cells
BP	GO:0002181	cytoplasmic translation	112	-0.842956	-3.19984	1.47076e-34	4.03648e-31	3.90014e-31	193	tags=57%, list=10%, signal=55%	RPL35/RACK1/RPL10A/RPLP1/RPL7A/RPS26/RPL8/UBA52/RPS14/RPL38/RPL27/RPL24/RPS15/RPL18/RPL3/RPL14/RPS11/RPL6/RPS4X/RPS3A/RPS7/PABPC1/RPL13/RPS16/RPL17/RPS25/RPL27A/RPL5/RPLP2/RPL36A/RPS21/RPL35A/RPL9/RPS8/RPS18/RPS2/RPS19/RPL23A/RPL21/RPS20/RPL12/RPL34/RPL31/RPL32/RPL10/RPS27A/FAU/RPL36/RPS24/RPL19/RPL13A/RPL23/RPS13/RPL11/RPS12/RPS23/RPS17/RPS6/RPL26/RPL37A/RPL37/RPS15A/RPL30/RPS29	Down-regulated	Dendritic.cells
MF	GO:0003735	structural constituent of ribosome	85	-0.881051	-3.19285	4.10661e-33	3.0892e-30	2.98486e-30	162	tags=71%, list=8%, signal=68%	RPL7A/RPS26/RPL8/UBA52/RPS14/RPL38/RPL27/RPL24/RPL36AL/RPS15/RPL18/RPL3/RPL14/RPS11/RPL6/RPS4X/RPS3A/RPS7/RPL13/RPS16/RPL17/RPS25/RPL27A/RPL5/RPLP2/RPL36A/RPS21/RPL35A/RPL9/RPS8/RPS18/RPS2/RPS19/RPL23A/RPL21/RPS20/RPL12/RPL34/RPL31/RPL32/RPL10/RPS27A/FAU/RPL36/RPS24/RPL19/RPL13A/RPL23/RPS13/RPL11/RPS12/RPS23/RPS17/RPS6/RPL26/RPL37A/RPL37/RPS15A/RPL30/RPS29	Down-regulated	Dendritic.cells
BP	GO:0042254	ribosome biogenesis	59	-0.666481	-2.26403	2.35469e-07	3.08055e-05	2.97651e-05	234	tags=51%, list=12%, signal=46%	RPS27/FBL/XRCC5/RPL35/RPL10A/RPL7A/RPS14/RPL38/RPL27/GLUL/RPL24/RPS15/RPL14/RPL6/RPS7/DDX21/RPS16/RPS25/RPL5/RPS21/RPL35A/RPS8/RPS19/RPL23A/RPL10/RPS24/RPL11/RPS17/RPS6/RPL26	Down-regulated	Dendritic.cells
BP	GO:0006364	rRNA processing	37	-0.733857	-2.22324	1.21255e-06	0.000130306	0.000125905	234	tags=65%, list=12%, signal=58%	RPL7/RPS27/FBL/RPL35/RPL10A/RPL7A/RPS14/RPL27/RPS15/RPL14/RPS7/DDX21/RPS16/RPS25/RPL5/RPS21/RPL35A/RPS8/RPS19/RPS24/RPL11/RPS17/RPS6/RPL26	Down-regulated	Dendritic.cells
BP	GO:0016072	rRNA metabolic process	44	-0.701193	-2.19963	1.17054e-06	0.000130306	0.000125905	193	tags=55%, list=10%, signal=50%	RPL7/RPS27/FBL/RPL35/RPL10A/RPL7A/RPS14/RPL27/RPS15/RPL14/RPS7/DDX21/RPS16/RPS25/RPL5/RPS21/RPL35A/RPS8/RPS19/RPS24/RPL11/RPS17/RPS6/RPL26	Down-regulated	Dendritic.cells
BP	GO:0001906	cell killing	43	-0.663675	-2.07237	1.43372e-05	0.00126884	0.00122599	155	tags=28%, list=8%, signal=26%	RAB27A/HLA-A/CLEC7A/HLA-E/NKG7/FCGR3A/KLRB1/RPS19/B2M/GNLY/LYZ/RPL30	Down-regulated	Dendritic.cells
BP	GO:0019730	antimicrobial humoral response	16	-0.84447	-2.07236	2.07612e-05	0.0016018	0.0015477	133	tags=56%, list=7%, signal=53%	HLA-A/HLA-E/RPS19/S100A9/CXCL8/GNLY/FAU/LYZ/RPL30	Down-regulated	Dendritic.cells
BP	GO:1901798	positive regulation of signal transduction by p53 class mediator	11	-0.920481	-2.05088	4.70084e-06	0.000487752	0.000471278	107	tags=64%, list=6%, signal=60%	RPS15/RPS7/RPS20/RPL23/RPL11/RPL26/RPL37	Down-regulated	Dendritic.cells
BP	GO:0051438	regulation of ubiquitin-protein transferase activity	15	-0.837876	-1.99964	6.17866e-05	0.00432362	0.00417759	107	tags=53%, list=6%, signal=51%	RPS15/RPS7/RPL5/RPS2/RPS20/RPL23/RPL11/RPL37	Down-regulated	Dendritic.cells
CC	GO:0005925	focal adhesion	154	-0.493144	-1.94587	6.30715e-07	7.59129e-05	7.33489e-05	184	tags=26%, list=9%, signal=26%	RPL10A/RPLP1/EVL/RPL7A/RPL8/RPS14/ARPC3/RPL38/ITGB2/RPL27/CD46/HCK/RPS15/RPL18/RPL3/RPS11/RPL6/RPS4X/RPS3A/RPS7/PABPC1/RPS16/RPL5/RPLP2/RPL9/RPS8/RPS18/RPS2/RPS19/RPL12/RPL31/B2M/RPL19/RPL13A/RPL23/RPS13/RPS17/RPL37A/RPL30/RPS29	Down-regulated	Dendritic.cells
MF	GO:0003723	RNA binding	467	-0.375354	-1.64837	7.02846e-09	1.00708e-06	9.73063e-07	162	tags=20%, list=8%, signal=24%	CAPRIN1/PSMA1/DENR/SF3B2/RPS27/NABP1/RBM34/MBNL1/FBL/ACTN1/XRCC5/SCAF11/CAST/TMSB4X/VIM/CNOT7/TIAL1/S100A4/THUMPD1/RPL35/RACK1/RPL10A/IFIT2/TARDBP/RPL7A/NAP1L1/RPS26/SUMO1/RPL8/RPS14/BTF3/EIF1/RPL38/RPL27/HNRNPF/HLA-A/RPL24/IFIT3/RPS15/RPL18/RPL3/RPL14/RPS11/RPL6/RPS4X/HSP90AA1/RPS3A/RPS7/DDX21/PABPC1/RPL13/RPS16/RPL17/RPS25/RPL27A/RPL5/RPL36A/RPS21/ZFP36L1/RPL35A/RPL9/RPS8/RPS18/RPS2/RPS19/RPL23A/RPL21/RPS20/RPL12/RPL34/RPL31/RPL32/RPL10/RPS27A/FAU/RPL36/RPS24/RPL19/RPL13A/RPL23/RPS13/RPL11/RPS12/RPS23/RPS17/RPS6/RPL26/RPL37A/RPL37/TPT1/RPS15A/RPL30	Down-regulated	Dendritic.cells
CC	GO:0005615	extracellular space	486	-0.344267	-1.50745	3.57749e-07	4.48528e-05	4.33378e-05	159	tags=14%, list=8%, signal=17%	RPS26/RAB27A/UBA52/RPS14/ARPC3/ITGB2/RPL27/GLUL/HLA-A/IGLC2/RPL24/CD46/RFC1/TAX1BP1/HLA-E/RPL3/RPL14/BTG2/RPS11/HLA-C/RPS4X/HSP90AA1/RPS3A/FCGR3A/PABPC1/FGFBP2/RPS16/MYL12A/RPS25/CTSS/RPL5/RPLP2/RPL35A/NAMPT/TUBA1A/RPS8/H3-3B/RPS18/RPS2/RPS19/RPL23A/S100A9/RPS20/RPL12/CXCR4/RPL34/CXCL8/RPL31/CCL5/S100A8/B2M/GNLY/RPS27A/FAU/RPL23/RPS13/RPL11/FTH1/SRGN/LYZ/RPL26/RPL37A/TPT1/RPS15A/RPL30/RPS29	Down-regulated	Dendritic.cells
CC	GO:0016021	integral component of membrane	379	0.380835	1.4271	0.000799187	0.0437228	0.042246	398	tags=24%, list=21%, signal=24%	IL18R1/OSTC/SCN9A/EPHB1/MLEC/PLD4/PTPRA/CD68/FLNB/CMKLR1/SACM1L/ODR4/TMEM63A/NFE2L1/SCARB2/LILRA4/COA1/TMEM33/RPN1/TMX1/CD4/MAN1A1/SSR3/SEL1L3/VAMP8/SFT2D2/TNFRSF1A/LAIR1/TMEM43/LEMD3/CD99/NPC1/CERS2/SCO1/TPST2/STEAP4/TMED4/CDS2/ITPR2/RRBP1/IL6ST/FAM118A/GPR183/CYB561A3/SEC61B/CSGALNACT2/GOSR1/TMEM71/UGCG/STT3B/ITM2C/SLC12A9/ARL6IP5/UBE2J1/MYO9A/TMEM19/TMEM30A/MS4A6A/ENTPD4/ATP11A/TMEM248/TMEM50A/SLC35E3/ST3GAL2/COX20/PDZD8/FCER1G/TM9SF3/SPCS3/CR1/SPN/ZDHHC17/TMEM167A/GLG1/CANX/STX16/ADGRE2/LPGAT1/TMBIM6/ITPR1/CTDNEP1/JAML/ENTPD1/PECAM1/IKBKB/SELENOS/MIA3/TRAM1/BEST1/IGF2R/GALNT1	Up-regulated	Dendritic.cells
MF	GO:0043168	anion binding	309	0.400687	1.46978	0.00034947	0.0223735	0.0216178	460	tags=30%, list=24%, signal=27%	EPHB1/PFKFB2/DCK/LRRK1/DHX15/ARL11/NADK/GSN/CLPX/DDX1/MAP2K6/FCHSD2/ARHGAP5/HSPA1A/MAPKAPK3/CCT3/RUNX2/STEAP4/PDXDC1/ACTR3/ITPR2/PAPOLG/HIPK2/SMC6/SVIL/BAZ1B/CHD3/PSMC5/ITM2C/THRAP3/EGLN1/HSP90B1/PIK3CG/PITPNA/UBE2J1/MYO9A/MAPK14/NARS1/SMC1A/RPS6KA1/ATP11A/GNL2/N4BP2/OXSR1/CCT8/SLK/CCT5/MAT2A/GLUD1/PPIP5K2/ACOX1/DDX17/MAPKAPK2/G3BP1/DGKD/SMARCA5/SMG1/RAN/DNM2/HIP1/PIKFYVE/ITPR1/RAB10/PAK1/ARAP2/ENTPD1/PACSIN2/SNX20/IKBKB/CDK19/CAMK4/EIF5/RPS6KA5/CHMP3/RAB31/IGF2R/TBK1/SNX18/DICER1/NADSYN1/EIF4G1/ANXA2/IQGAP2/CHD9/NT5C2/DDX42/DAPP1/ST8SIA4/PLEK/CSNK1A1/DDX18/PAK2/TOP2B	Up-regulated	Dendritic.cells
BP	GO:0045184	establishment of protein localization	258	0.421493	1.5286	0.000357609	0.0224176	0.0216604	416	tags=31%, list=21%, signal=28%	PFKFB2/AP3D1/CD68/ARL11/CLTC/APPL1/SCARB2/GGA2/IPO5/MAN1A1/CEP290/SSR3/VAMP8/YWHAE/FCHSD2/IPO7/SFT2D2/CCT3/SNX9/NPC1/TMED4/RRBP1/RUFY3/SEC61B/PCNT/GOSR1/TXNIP/HUWE1/SNF8/CD2AP/HSP90B1/AKAP8/ARL6IP5/UBE2J1/USO1/MAPK14/TMEM30A/NPEPPS/NMT1/CCT8/CCT5/GLUD1/SPCS3/OS9/PDCD10/TXN/KLF7/VPS35/DGKD/ZDHHC17/TMEM167A/NF1/NASP/CANX/STX16/MDFIC/RAN/DNM2/HIP1/ACTN4/PIKFYVE/MDM2/GOLGA2/RAB10/ARFGEF1/SNAP29/PTPN1/COPB2/SNX20/SELENOS/MIA3/TRAM1/CHMP3/RAB31/SNX18/CCDC91/PPIA/VPS53/XBP1/PTPN11	Up-regulated	Dendritic.cells
MF	GO:0016740	transferase activity	240	0.426641	1.53936	0.00039167	0.0231085	0.022328	464	tags=31%, list=24%, signal=27%	OSTC/EPHB1/PFKFB2/DCK/SETBP1/LRRK1/NADK/RPN1/MAP2K6/IRF2BPL/PCMTD1/MAPKAPK3/UBE4A/CERS2/TPST2/CDS2/TRIM52/PAPOLG/TRAF4/HIPK2/CSGALNACT2/BAZ1B/UGCG/HUWE1/CHFR/STT3B/BIRC6/PIK3CG/UBE2J1/MAPK14/CUL5/RPS6KA1/N4BP2/NMT1/OXSR1/KMT2D/SLK/ST3GAL2/MAT2A/KAT2B/PPIP5K2/TRIM44/CUL3/MAPKAPK2/NSD1/DGKD/ZDHHC17/SMG1/PRMT2/PIKFYVE/LPGAT1/MDM2/CREBBP/HEXB/ITCH/PAK1/KAT6B/IKBKB/CDK19/CAMK4/RPS6KA5/MSL2/IGF2R/TBK1/GALNT1/CPNE3/PPIL2/CCNK/NT5C2/ST3GAL1/ST8SIA4/CSNK1A1/ZFP91/PAK2/PRDM2	Up-regulated	Dendritic.cells
MF	GO:0032559	adenyl ribonucleotide binding	212	0.43939	1.56045	0.000280668	0.0183593	0.0177392	460	tags=30%, list=24%, signal=26%	EPHB1/PFKFB2/DCK/LRRK1/DHX15/NADK/CLPX/DDX1/MAP2K6/HSPA1A/MAPKAPK3/CCT3/RUNX2/ACTR3/PAPOLG/HIPK2/SMC6/BAZ1B/CHD3/PSMC5/ITM2C/THRAP3/HSP90B1/PIK3CG/PITPNA/UBE2J1/MYO9A/MAPK14/NARS1/SMC1A/RPS6KA1/ATP11A/N4BP2/OXSR1/CCT8/SLK/CCT5/MAT2A/GLUD1/PPIP5K2/DDX17/MAPKAPK2/G3BP1/DGKD/SMARCA5/SMG1/PIKFYVE/PAK1/ENTPD1/IKBKB/CDK19/CAMK4/RPS6KA5/TBK1/DICER1/NADSYN1/EIF4G1/CHD9/NT5C2/DDX42/CSNK1A1/DDX18/PAK2/TOP2B	Up-regulated	Dendritic.cells
CC	GO:0016604	nuclear body	192	0.464966	1.63464	0.000107314	0.00733883	0.00709096	480	tags=31%, list=25%, signal=26%	AFF3/SETBP1/PQBP1/S100PBP/DHX15/CBX5/SFMBT2/DDX1/YLPM1/SUGP2/BANP/NONO/RANBP9/RSRC1/HSPA1A/AKAP8L/ZNF217/SMU1/MSL1/TRIM52/PAPOLG/HIPK2/PCBP1/SMC6/CHD3/PSPC1/CHFR/THRAP3/ZBTB18/SUMO2/MAPK14/MEF2C/PRPF8/ELF2/SRSF6/SP3/SRSF9/SUDS3/DDX17/SPN/NPAT/NFE2/ZNF638/SREK1/ACTN4/PCNP/MDM2/CREBBP/PACSIN2/SRSF1/SRRM1/ATMIN/SRP19/DDX42/CSNK1A1/RB1/ZBTB20/DCAF7/PPP4R3B/PARK7	Up-regulated	Dendritic.cells
