## Supplemental Table 5 for "Chromatin, transcriptional and immune dysregulation in children with neurodevelopmental regression"

### Sheet: Neutrophils
ONTOLOGY	ID	Description	setSize	enrichmentScore	NES	pvalue	p.adjust	qvalue	rank	leading_edge	core_enrichment	Expression
CC	GO:0044391	ribosomal subunit	52	-0.868362	-2.31341	2.00362e-11	3.47883e-08	3.19033e-08	248	tags=79%, list=11%, signal=72%	RPS18/RPL26/RPS9/RACK1/RPL4/RPL15/RPL13/RPS13/UBA52/RPL5/RPLP1/RPL3/RPL23/RPS8/RPL10/RPS19/RPL37/RPL34/RPS3/RPL30/RPL17/RPL36/RPS4X/RPL35A/RPL27A/RPLP2/RPL32/RPL31/RPL18/RPL35/RPS23/RPS14/RPL19/RPS15A/RPS20/RPL8/RPL11/RPL37A/RPS12/RPS6/RPS24	Down-regulated
MF	GO:0003735	structural constituent of ribosome	50	-0.868089	-2.28933	3.22313e-11	3.47883e-08	3.19033e-08	248	tags=80%, list=11%, signal=73%	RPS18/RPL26/RPS9/RPL4/RPL15/RPL13/RPS13/UBA52/RPL5/RPLP1/RPL3/RPL23/RPS8/RPL10/RPS19/RPL37/RPL34/RPS3/RPL30/RPL17/RPL36/RPS4X/RPL35A/RPL27A/RPLP2/RPL32/RPL31/RPL18/RPL35/RPS23/RPS14/RPL19/RPS15A/RPS20/RPL8/RPL11/RPL37A/RPS12/RPS6/RPS24	Down-regulated
BP	GO:0002181	cytoplasmic translation	65	-0.827163	-2.28682	2.25728e-11	3.47883e-08	3.19033e-08	248	tags=63%, list=11%, signal=58%	RPS18/RPL26/RPS9/RACK1/RPL4/RPL15/RPL13/RPS13/UBA52/RPL5/RPLP1/RPL3/RPL23/RPS8/RPL10/RPS19/RPL37/RPL34/RPS3/RPL30/RPL17/RPL36/RPS4X/RPL35A/RPL27A/RPLP2/RPL32/RPL31/RPL18/RPL35/RPS23/RPS14/RPL19/RPS15A/RPS20/RPL8/RPL11/RPL37A/RPS12/RPS6/RPS24	Down-regulated
CC	GO:0005844	polysome	26	-0.828936	-1.93638	3.98769e-05	0.00993242	0.00910873	107	tags=50%, list=5%, signal=48%	RPS3/RPL30/EEF2/RPL36/RPS4X/RPL32/RPL31/RPL18/RPS23/RPL19/RPL8/RPL11/RPS6	Down-regulated
BP	GO:0002709	regulation of T cell mediated immunity	24	-0.817271	-1.904	0.000267202	0.0376173	0.0344977	91	tags=25%, list=4%, signal=24%	HLA-DRA/RSAD2/HLA-F/CLC/HLA-C/HLA-B	Down-regulated
MF	GO:0003723	RNA binding	385	-0.41318	-1.43515	5.60573e-05	0.0113446	0.0104038	268	tags=21%, list=12%, signal=22%	TMSB4X/PPIB/EDF1/SRP14/CTNNA1/IFIT5/RPS18/HSP90B1/HDGF/RPL26/RPS9/RACK1/SETX/EIF2AK2/FIP1L1/BST2/HNRNPUL2/AKAP8L/RPL4/NR3C1/CARHSP1/CANX/HSPA8/USP10/S100A4/ZC3HAV1/MSN/PSIP1/ZBP1/RPL15/RPL13/UBC/RPS13/RPL5/RPL3/RPL23/RPS8/RPL10/RPS19/RPL37/MTDH/DDX6/IFIH1/RPL34/DYNC1LI1/RPS3/RPL30/CORO1A/RPL17/EEF2/IFIT2/RPL36/NOP53/RPS4X/RPL35A/ZFP36L2/RPL27A/RPL32/RPL31/RPL18/RPL35/RPS23/DEK/RPS14/RPL19/RPS15A/RPS20/RPL8/RPL11/RPL37A/RPS12/RPS6/CAST/HERC5/OAS3/IFIT1/RPS24/OAS1/EIF1AY	Down-regulated
BP	GO:0008283	cell population proliferation	481	0.553854	1.4633	0.000114764	0.0185804	0.0170395	235	tags=15%, list=10%, signal=17%	NAMPT/FOS/PROK2/ZFP36/DUSP1/S100A9/BTG2/IL18RAP/H3-3B/RGS2/NEAT1/CXCL8/BCL6/JUNB/SLC11A1/ADM/HMOX1/SKAP2/CDC42EP3/LRRK2/PTGS2/LIMK2/NFKBIZ/SYNE2/PRKDC/IFRD1/TRIB1/ALOX5/VASP/HLA-G/B4GALT5/GLUL/RIPOR2/PTK2B/ZFP36L1/SDCBP/C9orf72/MAPK14/TUBA1A/JAK2/C5AR1/TNFSF13B/RAC2/SF1/CXCR4/SKIL/JUND/S100A11/PLXNC1/CDKN2D/STAT5B/IQSEC1/PICALM/KREMEN1/VIM/CFLAR/DDIT3/NOTCH1/ACTB/SIPA1L1/NRDC/FOSL2/IL1B/PLEK/NDEL1/ECE1/CSF2RB/CD46/HSP90AA1/CD44/PELI1/ERN1/ALPK1	Up-regulated
BP	GO:1901700	response to oxygen-containing compound	332	0.61647	1.60293	1.32844e-05	0.00477944	0.00438308	309	tags=23%, list=14%, signal=23%	FOS/ZFP36/ACSL1/S100A9/BTG2/IL18RAP/S100A8/RGS2/CXCL8/JUNB/SOCS3/SLC11A1/ADM/HMOX1/LRRK2/PTGS2/AQP9/NFKBIZ/PRKDC/TRIB1/CARD16/GLUL/CASP4/PTK2B/ZFP36L1/MAPK14/TUBA1A/JAK2/C5AR1/EGLN1/CXCR4/MAN1A1/GPR27/PPP1R15B/JAK3/JUND/MAPK13/ALPL/KLF2/ATP2B1/CDKN2D/STAT5B/VIM/CFLAR/NOTCH1/ACTB/CASP1/SIRPA/PRKCB/LITAF/FOSL2/GBP2/IL1B/GRAMD1A/NDEL1/CSF2RB/HSP90AA1/PELI1/ERN1/CEBPB/HCK/TLR6/IRAK3/SLC12A6/MYD88/PTPRE/IFNAR1/NFE2L2/SOS2/VPS35/RAF1/TRIM25/MMP9/RARA/PIK3CA/PDE4B/OSER1	Up-regulated
BP	GO:0002237	response to molecule of bacterial origin	94	0.737699	1.75345	9.79763e-05	0.0166972	0.0153125	308	tags=36%, list=13%, signal=33%	FOS/ZFP36/S100A9/S100A8/CXCL8/SLC11A1/ADM/PTGS2/NFKBIZ/TRIB1/CARD16/MAPK14/JAK2/C5AR1/ALPL/VIM/NOTCH1/CASP1/SIRPA/LITAF/FOSL2/GBP2/IL1B/CSF2RB/PELI1/CEBPB/HCK/TLR6/IRAK3/MYD88/IFNAR1/MMP9/RARA/PDE4B	Up-regulated
BP	GO:0000003	reproduction	160	0.701066	1.75636	1.71443e-05	0.00546785	0.0050144	121	tags=12%, list=5%, signal=13%	FOLR3/FOS/PROK2/DUSP1/H3-3B/RGS2/BCL6/JUNB/UBE2J1/ADM/LRRK2/PTGS2/LIMK2/PRKDC/SRPK1/PTK2B/BASP1/EIF4G3/SF1/SKIL	Up-regulated
BP	GO:0015711	organic anion transport	31	0.914624	1.88718	1.28487e-06	0.000520053	0.000476925	51	tags=23%, list=2%, signal=22%	FOLR3/SLC2A3/ACSL1/RGS2/SLC11A1/PTGS2/AQP9	Up-regulated

### Sheet: Eosinophils
ONTOLOGY	ID	Description	setSize	enrichmentScore	NES	pvalue	p.adjust	qvalue	rank	leading_edge	core_enrichment	Expression
CC	GO:0030312	external encapsulating structure	43	-0.704145	-2.24101	5.21624e-07	0.000423246	0.00039918	287	tags=37%, list=8%, signal=35%	ANXA11/ADAM19/CTSC/HDGF/SPN/S100A9/SERPINA1/CLC/SEMA7A/ANXA6/MMP25/PSAP/CSTB/S100A6/S100A10/S100A4	Down-regulated
CC	GO:0031012	extracellular matrix	43	-0.704145	-2.24101	5.21624e-07	0.000423246	0.00039918	287	tags=37%, list=8%, signal=35%	ANXA11/ADAM19/CTSC/HDGF/SPN/S100A9/SERPINA1/CLC/SEMA7A/ANXA6/MMP25/PSAP/CSTB/S100A6/S100A10/S100A4	Down-regulated
BP	GO:0034109	homotypic cell-cell adhesion	34	-0.678257	-2.05691	8.1004e-05	0.0234738	0.0221391	471	tags=38%, list=12%, signal=34%	SYK/CLIC1/RAP2B/PTPN6/JUP/FERMT3/PDIA3/MYL12A/CSRP1/DSC2/ACTB/FLNA/CD9	Down-regulated
MF	GO:0051015	actin filament binding	66	-0.597372	-2.04173	9.47051e-06	0.00480273	0.00452964	322	tags=30%, list=8%, signal=28%	TWF2/ADD3/ARPC4/ACTR2/FMNL1/IQGAP2/ARPC2/CFL1/LIMD2/GAS7/MARCKSL1/ARPC5/IQGAP1/ANXA6/FLNA/CORO1A/RCSD1/ARPC1B/FLNB/TAGLN2	Down-regulated
CC	GO:0015629	actin cytoskeleton	143	-0.534058	-2.03837	2.60373e-08	0.000105633	9.9627e-05	487	tags=29%, list=13%, signal=27%	WDR1/ALDOA/ACTN1/SEPTIN7/COTL1/MSRB1/AKAP13/FERMT3/WAS/TWF2/HNRNPK/ARPC4/CAP1/DHX9/RAC1/GABARAP/FLOT1/MYL12B/ACTR2/PDLIM1/VASP/MYL6/IQGAP2/ARPC2/CFL1/MYL12A/DIAPH1/FGR/LIMD2/GAS7/DYNLL2/ARPC5/ACTB/IQGAP1/FLNA/CORO1A/RCSD1/BIN2/MYADM/ARPC1B/FLNB/TAGLN2	Down-regulated
BP	GO:0008360	regulation of cell shape	48	-0.606859	-1.95571	0.000128485	0.028959	0.0273124	487	tags=33%, list=13%, signal=29%	WDR1/ALDOA/SEPTIN7/HEXB/ZMPSTE24/RHOG/RAC1/MYL12B/FMNL1/MYL12A/DIAPH1/FGR/CORO1A/ITGB2/MSN/LST1	Down-regulated
BP	GO:0031579	membrane raft organization	12	-0.828029	-1.87839	0.000280227	0.0437261	0.0412398	186	tags=42%, list=5%, signal=40%	FLOT1/PACSIN2/PPT1/MYADM/S100A10	Down-regulated
CC	GO:0005925	focal adhesion	190	-0.47289	-1.87224	8.2566e-08	0.000167485	0.000157962	423	tags=22%, list=11%, signal=20%	CBL/ITGA4/RPS3/ITGB7/PPIB/JUP/PDIA3/RPS4X/RHOG/RPL37A/HNRNPK/CAP1/RAC1/VIM/RPL19/HSPA1A/FLOT1/ACTR2/PDLIM1/VASP/RPL23/ARPC2/CFL1/PACSIN2/YWHAB/ITGA6/CDC42/CSRP1/ARPC5/ACTB/IQGAP1/ANXA6/FLNA/RPL8/ITGB2/MSN/CAT/PFN1/ARPC1B/CD9/FLNB	Down-regulated
CC	GO:0045335	phagocytic vesicle	73	-0.535483	-1.84547	8.98574e-05	0.0243034	0.0229215	333	tags=38%, list=9%, signal=36%	SNAP23/MPEG1/NCF2/ATP6V0B/ACTG1/RAB11FIP1/ATP6V0C/VAMP8/SYK/RAB8A/PDIA3/WAS/HLA-E/ANXA11/MCOLN1/ATP6V0D1/VIM/HLA-C/ATP6V0E1/HLA-F/FMNL1/NCF1/CDC42/CORO1A/CYBA/RAB31/HLA-B/FLNB	Down-regulated
MF	GO:0005198	structural molecule activity	148	-0.454514	-1.73232	4.25308e-05	0.0172547	0.0162736	801	tags=40%, list=21%, signal=33%	RPL10A/TUBA1B/HIP1/TLN1/RPS9/RPS14/RPL15/RPLP2/RPL18/H2AZ2/ERBIN/RPL28/CLTB/NUP98/RPL11/ACTG1/RPL31/TUBA1A/RPL37/H1-10/ACTN1/SEPTIN7/NUP214/MRPS6/RPL36AL/RPS3/TMEM30A/RPS12/RPL27A/RPL36/JUP/TUBA1C/RPS4X/ADD3/H2AC6/RPL37A/ARPC4/VIM/TUBA4A/RPS20/RPL19/RPS6/ACTR2/RPL35A/MYL6/RPL23/ARPC2/H2AZ1/RPL35/RPL32/RPL17/CSRP1/ARPC5/RPS24/ACTB/RPL8/CLTA/MSN/ARPC1B	Down-regulated
BP	GO:0050878	regulation of body fluid levels	85	-0.481732	-1.70277	0.000230559	0.0406687	0.0383562	471	tags=27%, list=12%, signal=24%	SYK/CLIC1/RAP2B/PTPN6/FERMT3/PDIA3/WAS/ZBTB7B/GNAQ/WNK1/STAT5B/NCOR2/GNAI2/FCER1G/SLC29A1/MYL12A/SERPINA1/CSRP1/ACTB/FLNA/NFE2/CYBA/CD9	Down-regulated
BP	GO:0030036	actin cytoskeleton organization	211	-0.398881	-1.59724	6.01926e-05	0.0203501	0.019193	324	tags=18%, list=9%, signal=18%	WAS/TWF2/ADD3/RHOG/NCKAP1L/ASB2/PPM1F/STAU2/ARPC4/CYFIP2/CAP1/RAC1/BST2/ACTR2/PDLIM1/VASP/FMNL1/IQGAP2/ARPC2/CFL1/TMSB10/DIAPH1/PACSIN2/LIMD2/GAS7/CDC42/CSRP1/MARCKSL1/ARPC5/ACTB/IQGAP1/FLNA/CORO1A/PFN1/MYADM/ARPC1B/S100A10/FLNB/TAGLN2	Down-regulated
BP	GO:0016477	cell migration	378	-0.339985	-1.45448	4.98798e-05	0.0183966	0.0173505	422	tags=19%, list=11%, signal=19%	ITGA4/HEXB/ITGB7/PCM1/OSBPL8/GRN/ARHGDIB/TSPO/SUN2/PPIB/JUP/FERMT3/TNFSF12/RAB1A/LAMTOR2/RHOG/NINJ1/ZMIZ1/NCKAP1L/ASB2/WNK1/PPM1F/STAT5B/JAML/CAP1/ATP5F1A/SPN/RAC1/GADD45A/BST2/ATP5F1B/VSIR/CD300A/SPI1/LMO4/PDLIM1/FMNL1/GNAI2/FCER1G/CD24/TMSB10/FGR/CCR3/S100A9/ITGA6/GLIPR2/PRR5L/MAZ/CDC42/SEMA7A/FFAR2/IL6R/ARPC5/IQGAP1/S100P/PKN1/ANXA6/FLNA/CORO1A/CAMK1D/SMPD3/SELPLG/TNFSF14/ITGB2/CCL23/MSN/BIN2/ABHD2/PFN1/HDAC1/MYADM/PTAFR/CD9	Down-regulated
BP	GO:0040011	locomotion	323	-0.336777	-1.41564	0.000270108	0.0437261	0.0412398	422	tags=18%, list=11%, signal=18%	ITGA4/FPR1/OSBPL8/GRN/ARHGDIB/SUN2/PPIB/JUP/FERMT3/RNASE2/WAS/RHOG/NINJ1/NCKAP1L/WNK1/PPM1F/JAML/ATP5F1A/SPN/RAC1/GADD45A/BST2/ATP5F1B/VSIR/CD300A/SPI1/LMO4/GNAI2/FCER1G/TMSB10/FGR/CCR3/S100A9/ITGA6/GLIPR2/PRR5L/MAZ/CDC42/SEMA7A/FFAR2/IL6R/PTGDR2/PKN1/FLNA/CORO1A/CAMK1D/SMPD3/TNFSF14/ITGB2/CCL23/MSN/BIN2/ABHD2/PFN1/HDAC1/MYADM/PTAFR/CD9/S100A4	Down-regulated
MF	GO:0004842	ubiquitin-protein transferase activity	152	0.504831	1.70249	0.000125059	0.028959	0.0273124	907	tags=38%, list=24%, signal=30%	PELI1/TNFAIP3/HERC2/PCGF5/MDM4/BIRC6/PJA2/TRIM44/CUL3/RNF19A/PPP1R11/UBR5/LONRF1/RNF139/CHFR/TRIM52/KLHL9/FBXO22/MED6/FBXO11/NT5C2/MYCBP2/AREL1/UBE4B/PCGF3/RNF103/UBE2J1/HERC4/RNF13/SHPRH/NFX1/CBLL1/SMURF2/FBXO9/UBE2D2/RMND5A/HECTD1/UBA7/RNF40/WSB1/RNF130/XIAP/RNF38/RPGR/TRIP12/RC3H1/TRIM4/TRIM56/UBE2D3/RNF149/UBE2W/TRIM33/RNF115/RNF41/DTX3L/VHL/RFFL/RNF213	Up-regulated

### Sheet: B Cells
ONTOLOGY	ID	Description	setSize	enrichmentScore	NES	pvalue	p.adjust	qvalue	rank	leading_edge	core_enrichment	Expression
CC	GO:0022626	cytosolic ribosome	94	-0.72834	-2.07075	8.63248e-11	8.62798e-08	8.06576e-08	507	tags=47%, list=13%, signal=42%	RPL18/RPL24/EEF1A1/ETF1/RPL4/RPL32/RPSA/RPS4Y1/RPS8/RPS17/RPL23/RPL36/RPS27/RPL27/RPS6/SNU13/RPS11/RPL22/RPS4X/RPL37A/RPLP0/UBA52/RPS2/RPL37/RPS12/RPL15/RPL17/RPS20/RPL35/RACK1/RPL36AL/RPL34/RPS9/RPL29/RPS3/RPL18A/RPL35A/RPL19/RPS24/RPL5/RPL27A/RPS28/RPL8/RPL9	Down-regulated
BP	GO:0002181	cytoplasmic translation	118	-0.700416	-2.03395	7.51865e-11	8.62798e-08	8.06576e-08	721	tags=49%, list=18%, signal=42%	RPS23/DENR/FAU/RPL13A/EIF2S2/EIF3G/DHX9/EIF3M/RPL7A/RPL22L1/RPS19/RPS15/RPL11/RPL18/RPL24/ETF1/RPL4/RPL32/RPSA/EIF4A1/PKM/RPS8/RPS17/RPL23/RPL36/RPS27/EIF3J/RPL27/RPS6/YBX1/RPS11/RPL22/EIF4G1/RPS4X/RPL37A/RPLP0/UBA52/RPS2/RPL37/RPS12/RPL15/RPL17/RPS20/RPL35/RACK1/RPL34/RPS9/RPL29/RPS3/RPL18A/RPL35A/RPL19/RPS24/RPL5/RPL27A/RPS28/RPL8/RPL9	Down-regulated
MF	GO:0003735	structural constituent of ribosome	111	-0.698587	-2.0114	4.4352e-10	2.00372e-07	1.87316e-07	639	tags=50%, list=16%, signal=43%	RPL7A/RPL22L1/RPS19/RPS15/RPL11/MRPS5/MRPS24/RPL18/MRPS33/RPL24/RPL4/RPL32/RPSA/RPS4Y1/MRPS6/MRPL57/MRPL28/MRPL34/RPS8/RPS17/MRPL54/RPL23/RPL36/RPS27/RPL27/RPS6/RPS11/MRPL51/RPL22/RPS4X/RPL37A/RPLP0/UBA52/RPS2/RPL37/RPS12/MRPS18B/RPL15/RPL17/RPS20/RPL35/RPL36AL/RPL34/RPS9/RPL29/RPS3/RPL18A/RPL35A/RPL19/RPS24/RPL5/RPL27A/RPS28/RPL8/RPL9	Down-regulated
CC	GO:0044391	ribosomal subunit	124	-0.690306	-2.00552	7.22655e-11	8.62798e-08	8.06576e-08	604	tags=45%, list=15%, signal=40%	RPS19/RPS15/RPL11/MRPS5/MRPS24/RPL18/MRPS33/RPL24/RPL4/RPL32/RPSA/RPS4Y1/MRPS6/MRPL57/MRPL28/MRPL34/RPS8/GADD45GIP1/RPS17/MRPL54/RPL23/RPL36/RPS27/RPL27/RPS6/SNU13/RPS11/MRPL51/RPL22/RPS4X/RPL37A/RPLP0/UBA52/RPS2/RPL37/RPS12/MRPS18B/RPL15/RPL17/RPS20/RPL35/RACK1/RPL36AL/RPL34/RPS9/RPL29/RPS3/RPL18A/RPL35A/RPL19/RPS24/RPL5/RPL27A/RPS28/RPL8/RPL9	Down-regulated
CC	GO:0005840	ribosome	151	-0.671288	-1.99125	5.93772e-11	8.62798e-08	8.06576e-08	703	tags=46%, list=17%, signal=39%	FAU/RNF10/RPL13A/DHX9/RPL7A/RPL22L1/RPS19/RPS15/RPL11/MRPS5/MRPS24/RPL18/MRPS33/RPL24/EEF1A1/ETF1/RPL4/SERP1/RPL32/RPSA/RPS4Y1/MRPS6/BTF3/MRPL57/APEX1/MRPL28/MRPL34/RPS8/GADD45GIP1/RPS17/MRPL54/RPL23/RPL36/RPS27/MTG1/RPL27/RPS6/SNU13/RPS11/MRPL51/RPL22/RPS4X/RPL37A/RPLP0/UBA52/RRBP1/RPS2/RPL37/RPS12/MRPS18B/RPL15/RPL17/RPS20/RPL35/RACK1/RPL36AL/RPL34/RPS9/RPL29/RPS3/RPL18A/RPL35A/RPL19/RPS24/RPL5/RPL27A/RPS28/RPL8/RPL9	Down-regulated
CC	GO:0030312	external encapsulating structure	42	-0.724664	-1.88286	3.69967e-05	0.00406563	0.00380071	329	tags=38%, list=8%, signal=35%	ADAM19/PKM/PSAP/SPN/GLG1/CTSD/CSTB/HSP90B1/SPOCK2/HNRNPM/LMAN1/FCN1/ANXA6/S100A4/CALR/CLC	Down-regulated
CC	GO:0031012	extracellular matrix	42	-0.724664	-1.88286	3.69967e-05	0.00406563	0.00380071	329	tags=38%, list=8%, signal=35%	ADAM19/PKM/PSAP/SPN/GLG1/CTSD/CSTB/HSP90B1/SPOCK2/HNRNPM/LMAN1/FCN1/ANXA6/S100A4/CALR/CLC	Down-regulated
MF	GO:0015453	oxidoreduction-driven active transmembrane transporter activity	38	-0.718878	-1.85482	0.000110116	0.00877907	0.00820701	666	tags=55%, list=17%, signal=47%	NDUFC2/NDUFA6/UQCR10/COX5A/NDUFB3/NDUFB7/NDUFA12/NDUFA1/COX7B/NDUFS6/SURF1/COX8A/NDUFB2/NDUFB9/NDUFA4/NDUFB8/CYC1/NDUFB10/NDUFS5/COX6B1/COX4I1	Down-regulated
BP	GO:0002861	regulation of inflammatory response to antigenic stimulus	20	-0.787529	-1.82233	0.000209607	0.0127203	0.0118915	406	tags=50%, list=10%, signal=45%	HLA-E/SELENOS/BTK/CD81/CCR7/PSMA1/SPN/PSMB4/GPX1/PARK7	Down-regulated
BP	GO:0010823	negative regulation of mitochondrion organization	11	-0.881322	-1.8092	0.000322691	0.0164008	0.0153321	144	tags=36%, list=4%, signal=35%	GHITM/GPX1/SLC25A6/SLC25A5	Down-regulated
BP	GO:1902600	proton transmembrane transport	51	-0.677738	-1.80327	6.66139e-05	0.00601894	0.00562673	674	tags=49%, list=17%, signal=41%	ATP5PF/ATP5MC3/UQCR10/ACTN4/COX5A/SLC25A3/COX7B/SURF1/ATP5MC2/COX8A/ATP5F1C/ATP5MG/NDUFA4/ATP6V1F/CYC1/ATP5MF/PHB2/GHITM/ATP5F1B/ATP5F1A/COX6B1/ATP6AP1/ATP5ME/SLC25A5/COX4I1	Down-regulated
MF	GO:0051087	protein-folding chaperone binding	50	-0.672487	-1.78425	0.000201939	0.0124407	0.01163	632	tags=44%, list=16%, signal=38%	BAG6/STUB1/BAX/CTSC/DNAJB2/ST13/DNAJC8/SOD1/NUP62/CDC37/SPN/GRN/TBCC/HSPE1/HSPA5/AHSA1/HSPA8/SDF2L1/ERP29/RPS3/CALR/HLA-B	Down-regulated
MF	GO:0015078	proton transmembrane transporter activity	42	-0.684766	-1.77919	0.000273798	0.0146482	0.0136937	674	tags=50%, list=17%, signal=42%	ATP5PF/ATP5MC3/UQCR10/COX5A/SLC25A3/COX7B/SURF1/ATP5MC2/COX8A/ATP5F1C/ATP5MG/ATP6V1F/CYC1/ATP5MF/GHITM/ATP5F1B/ATP5F1A/COX6B1/ATP5ME/SLC25A5/COX4I1	Down-regulated
BP	GO:0046034	ATP metabolic process	67	-0.641	-1.76942	0.000279958	0.0147833	0.01382	689	tags=58%, list=17%, signal=49%	NDUFAB1/ATP5PO/SDHC/SDHB/NDUFB1/NDUFA11/STOML2/NDUFA13/ATP5PF/NDUFC2/ALDOA/NDUFA6/ATP5MC3/FIS1/ATP5MK/NDUFB3/NADK/NDUFB7/NDUFA12/NUDT5/NDUFA1/SDHA/NDUFS6/NDUFB11/ATP5MC2/ATP5F1C/NDUFB2/ENO1/NDUFB9/ATP5MG/NDUFB8/ATP5MF/NDUFB10/VCP/NDUFS5/ATP5F1B/ATP5F1A/HSPA8/ATP5ME	Down-regulated
CC	GO:0030662	coated vesicle membrane	77	-0.626902	-1.75317	0.000135515	0.00903283	0.00844424	431	tags=25%, list=11%, signal=22%	SCYL1/CLINT1/SEC24C/HLA-E/VAMP8/CLTA/KDELR2/MCFD2/USO1/ARCN1/KDELR1/ATP6V1F/ATP6AP1/CD59/IL7R/HSPA8/LMAN1/HLA-B/HLA-DQA2	Down-regulated
CC	GO:0005789	endoplasmic reticulum membrane	330	-0.562377	-1.73799	1.06099e-10	8.62798e-08	8.06576e-08	879	tags=38%, list=22%, signal=32%	DNAJC1/TMEM109/PREB/AHCYL1/COPG1/ATXN3/ANXA7/HMOX2/CYBC1/ACSL4/SEC31A/SLC39A7/TMED4/GPAT4/KTN1/SEC13/TMED10/ZMPSTE24/DDRGK1/KRTCAP2/VTI1B/LBR/TXNDC11/TMED2/EMC2/DAD1/ALG11/CAMLG/MOGS/EMC6/COPZ1/NUP210/DERL2/TMEM259/BAX/RNF145/DHRS7/ERGIC1/ZFAND2B/DNAJB2/TMEM258/RHOA/GALNT1/FAF2/SEC61B/EMC7/FDFT1/SCFD1/GALNT2/SERP1/GORASP2/SEC24C/CCDC47/HLA-E/PTPN1/PTDSS1/SELENOS/ATF6B/SEC11C/TMED5/OSTC/KLHL14/CDC42/PIEZO1/RAB10/SEC63/MACO1/UBB/UBA5/TKT/LMAN2/SRPRB/RPN2/MX1/UBC/SSR1/KDELR2/MCFD2/ARCN1/MPDU1/SSR3/PDIA6/KDELR1/SSR4/HSPA5/OST4/ALG5/RPL27/APH1A/STT3B/RAB5IF/SPCS3/SELENOK/SPCS1/MTDH/LRRC59/VCP/DDOST/SEC11A/ATP6AP1/SEC61G/TMCO1/HM13/CD59/TMED9/HSP90B1/RPN1/SURF4/FKBP2/ERGIC3/SPCS2/STT3A/UBA52/RRBP1/SEC62/LMAN1/CANX/XBP1/MLEC/CLPTM1L/PDIA3/CALR/HLA-B/RPS28/HLA-DQA2	Down-regulated
MF	GO:0019843	rRNA binding	39	-0.669343	-1.72765	0.00127721	0.0489917	0.0457993	457	tags=38%, list=11%, signal=34%	NGRN/IMP4/RPS4Y1/MRPS6/RPL23/RPS11/RPS4X/RPLP0/RPL37/NOP53/RPS9/RPS3/RPL5/RPL8/RPL9	Down-regulated
BP	GO:0006457	protein folding	98	-0.603294	-1.721	0.000107865	0.00877157	0.0082	618	tags=36%, list=15%, signal=31%	UNC45A/MOGS/TTC1/VBP1/CCT2/DNAJB2/ST13/HSP90AB1/PDCD5/CCDC47/CDC37/MPDU1/PDIA6/GRN/TBCC/HSPE1/HSPA5/PFDN5/P4HB/NUDC/AHSA1/TXNDC5/HSP90B1/FKBP2/HSPA8/DNAJB11/LMAN1/CANX/FKBP11/PDIA4/PPIB/PDIA3/SDF2L1/ERP29/CALR	Down-regulated
CC	GO:0030055	cell-substrate junction	186	-0.569232	-1.71494	2.06646e-06	0.000327771	0.000306413	720	tags=32%, list=18%, signal=28%	PFN1/LIMS1/ARPC2/YWHAQ/RPL13A/ITGA4/YWHAG/MSN/RPL7A/RPS19/RPS15/ACTN4/ACTG1/ARF1/CLTC/ARPC5/YWHAE/RHOA/RPL18/LASP1/ITGB2/RPL4/VIM/CDC42/ACTB/RAB10/CD81/RPS8/PDLIM1/RPS17/RPL23/ARPC1B/FLNA/HSPA5/GDI2/RPL27/FERMT3/RPS11/REXO2/P4HB/RPL22/CD99/CD59/HSP90B1/RPS4X/RPL37A/RPLP0/HSPA8/ITGB7/RPS2/PPIB/PDIA3/RPS9/ANXA6/RPS3/CALR/RPL19/RPL5/RPL8/RPL9	Down-regulated
CC	GO:0005925	focal adhesion	184	-0.567684	-1.70874	2.17654e-06	0.000327771	0.000306413	720	tags=32%, list=18%, signal=28%	PFN1/LIMS1/ARPC2/YWHAQ/RPL13A/ITGA4/YWHAG/MSN/RPL7A/RPS19/RPS15/ACTN4/ACTG1/ARF1/CLTC/ARPC5/YWHAE/RHOA/RPL18/LASP1/ITGB2/RPL4/VIM/CDC42/ACTB/RAB10/CD81/RPS8/PDLIM1/RPS17/RPL23/ARPC1B/FLNA/HSPA5/GDI2/RPL27/RPS11/REXO2/P4HB/RPL22/CD99/CD59/HSP90B1/RPS4X/RPL37A/RPLP0/HSPA8/ITGB7/RPS2/PPIB/PDIA3/RPS9/ANXA6/RPS3/CALR/RPL19/RPL5/RPL8/RPL9	Down-regulated
BP	GO:0051651	maintenance of location in cell	73	-0.608803	-1.69149	0.000389144	0.0186148	0.0174019	589	tags=29%, list=15%, signal=25%	BAX/IBTK/GOLPH3/GSTO1/HEXB/SUN2/CCR7/KDELR2/KDELR1/FLNA/HSPA5/CHCHD10/CALM3/GHITM/TXN/HSP90B1/PARK7/TMSB10/ANXA6/CALR/GM2A	Down-regulated
BP	GO:0034976	response to endoplasmic reticulum stress	128	-0.570499	-1.66666	6.96663e-05	0.00615789	0.00575663	758	tags=34%, list=19%, signal=29%	UFC1/EDEM2/PSMC6/DDRGK1/TMED2/BAG6/DERL2/TMEM259/STUB1/BAX/MAN1A2/DNAJB2/TMEM258/FAF2/SEC61B/SERP1/GORASP2/CCDC47/PTPN1/SELENOS/ATF6B/ERLEC1/UBA5/PDIA6/HSPA5/STT3B/SELENOK/P4HB/ATF4/VCP/EIF4G1/TMCO1/HM13/MANF/HSP90B1/PARK7/CANX/XBP1/PDIA4/PDIA3/RACK1/SDF2L1/ERP29/CALR	Down-regulated
BP	GO:0006888	endoplasmic reticulum to Golgi vesicle-mediated transport	57	-0.616332	-1.66385	0.0012654	0.0489917	0.0457993	867	tags=47%, list=22%, signal=38%	PREB/COPG1/RAB1A/YKT6/SEC31A/TMED4/SEC13/TMED10/TMED2/TRAPPC5/TRAPPC6A/ERGIC1/TRAPPC3/SCFD1/TRAPPC1/SEC24C/TMED5/LMAN2/KDELR2/USO1/ARCN1/KDELR1/P4HB/VCP/TMED9/ERGIC3/LMAN1	Down-regulated
CC	GO:1990204	oxidoreductase complex	59	-0.612485	-1.65745	0.00102503	0.0416776	0.0389618	1115	tags=56%, list=28%, signal=41%	CAT/RAC1/NDUFAB1/ETFB/SDHC/SDHB/NDUFB1/NDUFA11/UQCRB/NDUFA13/NDUFC2/NDUFA6/UQCR10/NDUFB3/NDUFB7/GMPR2/IDH3B/NDUFA12/NDUFA1/SDHA/NDUFS6/NDUFB11/NDUFB2/NDUFB9/NDUFA4/NDUFB8/UQCRQ/P4HB/CYC1/NDUFB10/UQCRHL/NDUFS5/LDHB	Down-regulated
BP	GO:0042254	ribosome biogenesis	171	-0.550342	-1.64764	5.27628e-05	0.00501993	0.00469283	962	tags=37%, list=24%, signal=30%	SIRT7/RPS27L/SART1/NAT10/DDX27/NOA1/FCF1/SDAD1/RPS15A/IMP3/RPL10A/RRP36/MRPL20/RPF1/PIN4/EIF4A3/EXOSC10/RPS19BP1/TMA16/LYAR/BMS1/RPS23/RPL7A/RPS19/RPS15/RPL11/EXOSC8/DDX18/EMG1/RPL24/NGRN/DDX49/WDR46/IMP4/RPSA/MPHOSPH10/GAR1/UTP6/RPS8/RPS17/ABT1/BUD23/RPS27/ISG20/RRP7A/RPL27/RPS6/SNU13/RPS11/FBL/TRMT112/TSR3/NOP10/RPS4X/RPLP0/RPS12/RPL35/NOP53/RPS9/C1QBP/RPL35A/RPS24/RPL5/RPS28	Down-regulated
MF	GO:0016491	oxidoreductase activity	161	-0.542622	-1.61477	0.000115309	0.00879432	0.00822127	884	tags=40%, list=22%, signal=32%	COX7A2/NDUFB1/MDH2/COX6A1/HMOX2/GLUD1/HADHA/ME2/TXNDC17/IMPDH2/LBR/NDUFC2/ALKBH7/NDUFA6/UQCR10/IFI30/COX5A/DHRS7/NDUFB3/PRDX3/NDUFB7/GMPR2/IDH3B/NDUFA12/IDH2/GSTO1/SOD1/NDUFA1/ALKBH5/SDHA/PRDX1/COX7B/NDUFS6/APEX1/HADHB/SURF1/PYCR2/COX8A/NDUFB2/NDUFB9/PDIA6/GPX4/NDUFA4/NDUFB8/P4HB/TXN2/RSBN1/CYC1/PRDX2/PRDX5/NDUFB10/NDUFS5/CYCS/COX6B1/PGD/LDHB/TXN/TXNDC5/GPX1/PARK7/PDIA4/PDIA3/GSTP1/COX4I1	Down-regulated
BP	GO:1901135	carbohydrate derivative metabolic process	244	-0.520061	-1.58412	1.71289e-05	0.00198989	0.00186022	1038	tags=44%, list=26%, signal=35%	NDUFAB1/ATP5PO/PFKL/EDEM1/EDEM3/ERH/FUT8/SDHC/DUT/GIMAP7/ADK/BPNT2/SDHB/NDUFB1/NDUFA11/NT5C/STOML2/SAMHD1/RAB1A/UGCG/SUCLG1/ACSL4/PRPS1/GPAT4/EDEM2/IMPDH2/KRTCAP2/NDUFA13/ATP5PF/NDUFC2/ALDOA/DAD1/TM9SF2/ALG11/NDUFA6/PPT1/ATP5MC3/FIS1/MOGS/ATP5MK/NT5C2/RPIA/BAX/CLTC/NDUFB3/MAN1A2/UXS1/TMEM258/NADK/GALNT1/TYW3/NDUFB7/GMPR2/GOLPH3/NDUFA12/GALNT2/SERP1/HEXB/NUDT5/PMVK/NDUFA1/SDHA/NDUFS6/GUK1/NDUFB11/ATP5MC2/NME1/OSTC/ATP5F1C/BTK/NDUFB2/APOBEC3C/CCR7/TKT/ENO1/ACSS1/NDUFB9/RPN2/MPDU1/ATP5MG/GANAB/ADSL/OST4/ALG5/CERK/STT3B/NDUFB8/GFPT1/ATP5MF/NDUFB10/VCP/NDUFS5/DDOST/ATP5F1B/ATP5F1A/PGD/NME2/RPN1/TMEM59/ITM2C/MGAT2/STT3A/HSPA8/ATP5ME/PARK7/MLEC/GM2A	Down-regulated
BP	GO:0051604	protein maturation	176	-0.519487	-1.55891	0.000241212	0.0135439	0.0126614	618	tags=30%, list=15%, signal=27%	UNC45A/MOGS/TTC1/STUB1/VBP1/VSIR/CCT2/DNAJB2/ST13/GALNT2/HSP90AB1/PDCD5/CCDC47/SEC11C/CDC37/CASP10/ADAM19/ENO1/CAST/MPDU1/PDIA6/GRN/GLG1/TBCC/HSPE1/FLNA/HSPA5/PFDN5/APH1A/SPCS3/SPCS1/P4HB/DDI2/NAA10/NUDC/AHSA1/SEC11A/TXNDC5/HM13/HSP90B1/FKBP2/SPCS2/HSPA8/DNAJB11/LMAN1/CANX/FKBP11/PDIA4/PPIB/PDIA3/SDF2L1/ERP29/CALR	Down-regulated
BP	GO:0019725	cellular homeostasis	186	-0.501024	-1.50945	0.000856511	0.0366363	0.034249	816	tags=28%, list=20%, signal=24%	PTPN6/ATP1A1/SLC39A7/FBXW7/NCOA4/CLNS1A/NUCKS1/ALDOA/PPT1/TTC7A/FIS1/BAX/ARF1/STX4/YWHAE/DNAJB2/IBTK/PRDX3/APP/CHMP2B/NADK/GSTO1/HEXB/SOD1/CCDC47/PRDX1/SELENOS/APEX1/TASL/UBE2K/CCR7/GRN/FLNA/SELENOK/ATP6V1F/TXN2/CALM3/PRDX2/PRDX5/ATF4/GHITM/SMDT1/ATP5F1B/ATP6AP1/TXN/TMCO1/HSP90B1/GPX1/XBP1/RACK1/GSTP1/ANXA6/CALR	Down-regulated
BP	GO:0010498	proteasomal protein catabolic process	220	-0.486858	-1.47825	0.000619719	0.0273873	0.0256027	1068	tags=37%, list=27%, signal=29%	PITHD1/ANKIB1/PHF20L1/RNF187/EDEM1/RBX1/UBE2G1/EDEM3/PSMD3/TAF1/DERL1/PSMD1/WAC/ANAPC16/CSNK1A1/ATXN3/PSMB8/PSMA2/PSMD7/FBXW7/PSMA5/GID8/EDEM2/PSMC6/PSMD6/DDRGK1/RNF10/PSMB7/CAMLG/BAG6/DERL2/RPL11/TMEM259/STUB1/PSMA4/ZFAND2B/RYBP/MAN1A2/PSMA3/DNAJB2/PSME2/FAF2/SEC61B/PSMB2/CSNK1E/HSP90AB1/PRPF19/CCDC47/PSMF1/FBXW5/PSMA6/SELENOS/ERLEC1/PSMD13/PSMC2/UBB/UBE2K/ADRM1/PSMA7/PSMA1/PSMB1/PSMB4/ELOB/PSMB6/HSPA5/PSMC4/STT3B/DDI2/PSMB10/VCP/HM13/HSP90B1/GPX1/DDB1/PARK7/CANX/XBP1/RACK1/NOP53/SDF2L1/CALR	Down-regulated
BP	GO:0035914	skeletal muscle cell differentiation	14	0.833913	2.12458	0.000218004	0.0130353	0.0121859	128	tags=29%, list=3%, signal=28%	DDX5/DDX17/FOS/BTG2	Up-regulated

### Sheet: Monocytes
ONTOLOGY	ID	Description	setSize	enrichmentScore	NES	pvalue	p.adjust	qvalue	rank	leading_edge	core_enrichment	Expression
CC	GO:0005840	ribosome	174	-0.701942	-1.96247	9.21912e-11	2.25408e-07	2.16261e-07	875	tags=37%, list=15%, signal=33%	MRPL27/SNU13/MRPL14/RPL37/MRPL34/RSL1D1/RPL13/MRPS18B/MRPL16/CHCHD1/RPL7A/RPL24/RPLP1/RPS15/EEF1A1/RPL22/MRPL43/MRPL28/RNF10/RPS11/MRPS34/MRPL41/RPL27/RPL32/RPSA/MRPL48/RPL31/MRPL51/RPL38/MRPS6/RPS4Y1/RPS8/AURKAIP1/RPL28/RPS25/RPL37A/RPS12/RPL36/RPLP2/RPL11/RPL17/RPL14/RPS20/RPL18/UBA52/BTF3/RPL15/RPL23/RPS4X/RPL34/RPL18A/RPL29/RPS9/EIF2AK2/RPL35/RPS3/RPL36AL/RPL35A/RPL5/RPS28/RPL8/RPL19/RPL27A/RPL9/RPS24	Down-regulated
MF	GO:0005198	structural molecule activity	234	-0.67593	-1.9464	9.21671e-12	4.50697e-08	4.32409e-08	880	tags=35%, list=16%, signal=30%	NUTF2/MRPL27/TUBB/VPS25/MRPL14/PSMD13/RPL37/LMNB1/MRPL34/RPL13/MRPS18B/MRPL16/RPL7A/TMEM30A/NEXN/NID1/RPL24/RPLP1/VCAN/RPS15/RPL22/ADD3/NUP62/MRPL43/MRPL28/MSN/RPS11/MRPS34/MRPL41/RPL27/RPL32/RPSA/TUBA4A/RPL31/MRPL51/ARPC5/KRT10/VIM/RPL38/MRPS6/RPS4Y1/ACTN1/RPS8/RPL28/RPS25/MYL6/ARPC2/ARPC4/RPL37A/RPS12/RPL36/RPLP2/RPL11/RPL17/RPL14/ASPH/CLTA/RPS20/RPL18/H1-0/UBA52/ARPC1B/RPL15/RPL23/RPS4X/RPL34/RPL18A/RPL29/RPS9/RPL35/JUP/RPS3/RPL36AL/RPL35A/RPL5/RPS28/RPL8/RPL19/RPL27A/RPL9/RPS24	Down-regulated
BP	GO:0002181	cytoplasmic translation	127	-0.71638	-1.93811	3.77406e-09	3.07586e-06	2.95105e-06	557	tags=34%, list=10%, signal=31%	RPS11/DENR/EIF2S2/YBX1/RPL27/RPL32/RPSA/RPL31/EIF4A1/RPL38/RPS8/RPL28/RPS25/EIF3G/EIF4G1/RPL37A/RPS12/RPL36/RPLP2/RPL11/RPL17/RPL14/RPS20/RPL18/EIF3K/UBA52/RPL15/RPL23/RPS4X/RPL34/RPL18A/RPL29/RPS9/RPL35/RPS3/RPL35A/RPL5/RPS28/RPL8/RPL19/RPL27A/RPL9/RPS24	Down-regulated
CC	GO:0012507	ER to Golgi transport vesicle membrane	44	-0.807177	-1.934	4.08753e-06	0.00142772	0.00136978	57	tags=14%, list=1%, signal=14%	HLA-F/HLA-C/HLA-E/HLA-A/HLA-B/HLA-DQA2	Down-regulated
BP	GO:0002474	antigen processing and presentation of peptide antigen via MHC class I	23	-0.874526	-1.91363	7.30154e-06	0.0023803	0.00228372	281	tags=39%, list=5%, signal=37%	FCER1G/CLEC4A/IFI30/CALR/HLA-F/HLA-C/HLA-E/HLA-A/HLA-B	Down-regulated
MF	GO:0003823	antigen binding	34	-0.823096	-1.90693	8.74319e-06	0.00267214	0.00256371	329	tags=32%, list=6%, signal=31%	IL7R/TGFB1/PPP2R1A/ITGA4/HLA-F/FCN1/HLA-C/HLA-E/HLA-A/HLA-B/HLA-DQA2	Down-regulated
CC	GO:0005844	polysome	53	-0.765618	-1.8721	9.6923e-06	0.00278796	0.00267483	460	tags=32%, list=8%, signal=30%	RPL32/RPL31/VIM/RPL38/RPS4Y1/EIF4G1/RPL36/RPL11/CALR/RPL18/BTF3/RPS4X/RPL18A/RPS3/RPS28/RPL8/RPL19	Down-regulated
BP	GO:0045071	negative regulation of viral genome replication	37	-0.777557	-1.82244	9.70284e-05	0.016361	0.0156971	246	tags=27%, list=4%, signal=26%	APOBEC3G/OAS2/OAS1/BST2/IFIT1/OAS3/EIF2AK2/RSAD2/ISG15/MX1	Down-regulated
BP	GO:0001916	positive regulation of T cell mediated cytotoxicity	18	-0.877371	-1.81695	5.71551e-05	0.00998174	0.00957671	57	tags=28%, list=1%, signal=28%	HLA-F/HLA-C/HLA-E/HLA-A/HLA-B	Down-regulated
CC	GO:0098553	lumenal side of endoplasmic reticulum membrane	22	-0.835037	-1.81106	0.000253747	0.0326532	0.0313282	136	tags=36%, list=2%, signal=36%	CANX/CALR/HLA-F/HLA-C/HLA-E/HLA-A/HLA-B/HLA-DQA2	Down-regulated
BP	GO:0045824	negative regulation of innate immune response	52	-0.74082	-1.80303	3.35664e-05	0.00820698	0.00787397	233	tags=17%, list=4%, signal=17%	TGFB1/OAS1/HLA-F/OAS3/ISG15/HLA-E/GRN/HLA-A/HLA-B	Down-regulated
BP	GO:0002832	negative regulation of response to biotic stimulus	81	-0.653691	-1.687	0.000292311	0.035735	0.034285	266	tags=14%, list=5%, signal=13%	GRAMD4/TGFB1/PRDX2/OAS1/HLA-F/OAS3/ISG15/HLA-E/GRN/HLA-A/HLA-B	Down-regulated
BP	GO:0046034	ATP metabolic process	84	-0.642234	-1.67094	0.000407915	0.0425914	0.0408631	1201	tags=44%, list=21%, signal=35%	NDUFB11/ATP5ME/NDUFB6/HSPA8/SDHB/ATP5F1D/NDUFS8/ATP5PF/NDUFA1/NADK/NDUFS5/NDUFA6/NDUFB10/PINK1/ATP5MC1/SDHA/NDUFS6/AK2/NDUFB2/NDUFS7/NDUFC2/NDUFV1/ATP5MC2/SDHC/NDUFS3/ATP5F1B/FIS1/NDUFA13/NDUFB8/TGFB1/ATP5PO/NDUFB7/ATP5MG/NDUFB9/HSPA1A/ALDOA/TSPO	Down-regulated
CC	GO:0098796	membrane protein complex	490	-0.519172	-1.59173	2.74574e-06	0.00103282	0.000990911	900	tags=22%, list=16%, signal=20%	PHB2/VPS26B/NDUFS5/HLA-DQB1/PDIA3/SEC11A/COX6B1/NDUFA6/SEC61G/CYBA/PPIF/VPS25/PTPN6/GNB2/GNAS/SEC61A1/SYK/NDUFB10/VPS35/ATP5MC1/ATP6AP2/STT3A/STING1/SDHA/HM13/IL13RA1/STX4/NDUFS6/EMC7/TREX1/GNA12/NDUFB2/NCF2/AP1S1/TLR4/VPS11/GNB1/ITGB7/ACVR1B/SYNE1/NDUFS7/NDUFC2/TOMM22/CLIC1/UEVLD/SPCS2/KHDRBS1/LAMTOR1/STAC3/CYC1/ATP1A1/COA6/NDUFV1/ATP5MC2/KCNAB2/SNX3/SDHC/NDUFS3/CHCHD10/ATP6V1E1/LAMTOR4/CHMP2A/ATP5F1B/MICOS10/DDOST/BAX/IGF2R/SCYL1/NDUFA13/FCER1G/RPN1/NCF1/NDUFB8/SMDT1/CHMP4B/SLC25A5/MLEC/LAMTOR2/RAC1/UQCRHL/ATP5PO/FLOT1/CTDNEP1/NDUFB7/CLTA/ATP6AP1/ATP5MG/NDUFB9/CALR/FLNA/SUN2/APH1A/SEC61B/ATP6V1F/ATP6V0E1/IL6R/VAMP8/ITGA4/HLA-F/COX4I1/KCNN4/JUP/HLA-C/HLA-E/ITGB2/HLA-A/HLA-B/SLC25A6/HLA-DQA2	Down-regulated
BP	GO:0016072	rRNA metabolic process	158	-0.563307	-1.56091	0.000525422	0.0487895	0.0468097	1299	tags=33%, list=23%, signal=26%	NOP9/NSA2/SMARCA4/UTP11/BUD23/NGDN/PA2G4/EXOSC1/RRP8/GTPBP4/GTF3C5/LSM6/RPF2/UTP3/PIN4/RRS1/IMP3/TRIR/TSR2/NOP56/MARS1/RIOK2/RRP7A/DDX27/SNU13/TSR3/FBL/RSL1D1/DDX49/PES1/GTF2H5/RPL7A/SART1/NUDT16/DKC1/RPS15/PPAN/RPL27/EIF4A3/RPS8/RPS25/NOP53/RPL11/RPL14/TRMT112/NOP10/EIF6/RPL35/RPL35A/RPL5/RPS28/RPS24	Down-regulated
MF	GO:0016491	oxidoreductase activity	250	-0.526527	-1.52645	0.000491539	0.0487895	0.0468097	1011	tags=28%, list=18%, signal=24%	ACAD9/NDUFS8/PRDX5/GSTK1/DHRS4/NDUFA1/ALKBH7/TBXAS1/NDUFS5/PDIA3/COX6B1/NDUFA6/CYBA/MRPS36/ETHE1/NDUFB10/IMPDH2/KDM5A/CBR1/SDHA/NDUFS6/CAT/KDM6B/PDIA6/LDHB/NDUFB2/NCF2/HSD17B10/NDUFS7/NDUFC2/KDM4B/UEVLD/PGD/GMPR2/CYC1/GPX4/NDUFV1/TXN2/ALOX5AP/KCNAB2/GAPDH/SDHC/NDUFS3/CHCHD4/DHRS7/BCKDHA/PARK7/MTARC1/ETFB/CYCS/NCF1/NDUFB8/TXN/LBR/GSTO1/ALDH2/IFI30/MDH2/NDUFB7/ASPH/MSRB1/PRDX2/EGLN2/NDUFB9/GPX1/CYP1B1/BLVRB/QSOX1/COX4I1/GSTP1	Down-regulated

### Sheet: CD8 T Cells
ONTOLOGY	ID	Description	setSize	enrichmentScore	NES	pvalue	p.adjust	qvalue	rank	leading_edge	core_enrichment	Expression
CC	GO:0044391	ribosomal subunit	105	-0.778263	-2.44937	3.16579e-13	6.06406e-10	5.72008e-10	316	tags=45%, list=9%, signal=42%	RPS23/RACK1/RPS8/RPL41/AURKAIP1/ZCCHC17/RPS27/RPL14/RPL24/RPL22/RPL30/RPL10/RPL13A/GADD45GIP1/RPL7A/RPL23/MRPL34/RPS4X/FAU/RPS6/RPL17/RPSA/RPL29/RPL32/RPL37A/RPS11/RPL37/RPL36/RPL18/UBA52/RPL15/RPS3/RPL18A/RPS12/RPL35A/RPL34/RPL36AL/RPS20/RPL5/RPL35/RPS9/RPL8/RPS28/RPS24/RPL9/RPL27A/RPL19	Down-regulated
MF	GO:0005198	structural molecule activity	170	-0.699657	-2.3242	1.85983e-13	6.06406e-10	5.72008e-10	271	tags=31%, list=8%, signal=30%	RPS27/RPL14/RPL24/VIM/RPL22/RPL30/RPL10/SEPTIN7/ACTR2/RPL13A/KRT10/TUBB/RPL7A/CLTA/RPL23/MRPL34/ARPC4/RPS4X/ARPC5/FAU/MYL6/RPS6/RPL17/RPSA/RPL29/RPL32/RPL37A/RPS11/ARPC2/RPL37/RPL36/RPL18/UBA52/RPL15/RPS3/RPL18A/RPS12/RPL35A/ACTB/RPL34/RPL36AL/ARPC1B/RPS20/RPL5/RPL35/RPS9/RPL8/RPS28/RPS24/RPL9/RPL27A/RPL19	Down-regulated
BP	GO:0001906	cell killing	63	-0.740568	-2.18333	8.90173e-07	0.000179487	0.000169306	322	tags=38%, list=9%, signal=35%	NKG7/GZMM/KLRB1/TAP2/RPL30/GZMH/KLRD1/TUBB/TGFB1/IL7R/HLA-G/LAMP1/HLA-F/CX3CR1/LYZ/CORO1A/GZMB/GZMA/HLA-A/HLA-E/PRF1/HLA-C/HLA-B/GNLY	Down-regulated
BP	GO:0006412	translation	308	-0.575666	-2.07119	1.57606e-11	1.00632e-08	9.49232e-09	317	tags=21%, list=9%, signal=21%	ATF4/RPS23/RACK1/RPS8/RPL41/AURKAIP1/ABTB1/RPS27/RPL14/MAGOH/RPL24/VIM/RPL22/RPL30/RPL10/NGRN/DDX6/EIF4A3/PPP1CA/RPL13A/EIF3K/EIF3D/GADD45GIP1/RPL7A/TUFM/RPL23/MRPL34/RPS4X/EEF1A1/CALR/FAU/C1QBP/RPS6/RPL17/RPSA/RPL29/RPL32/GZMB/RPL37A/RPS11/CCL5/RPL37/RPL36/RPL18/UBA52/RPL15/RPS3/RPL18A/RPS12/RPL35A/EEF1G/RPL34/RPL36AL/RPS20/RPL5/RPL35/EEF1D/RPS9/RPL8/RPS28/RPS24/RPL9/RPL27A/RPL19	Down-regulated
MF	GO:0003823	antigen binding	19	-0.882401	-2.06668	3.02562e-05	0.00399695	0.00377022	286	tags=63%, list=8%, signal=58%	TAP2/HLA-DPB1/KLRD1/TGFB1/IL7R/HLA-G/HLA-F/FCN1/HLA-A/HLA-E/HLA-C/HLA-B	Down-regulated
CC	GO:0030139	endocytic vesicle	102	-0.65989	-2.0592	1.56703e-06	0.000296702	0.000279871	354	tags=26%, list=10%, signal=24%	ARRB2/CDC42/PDIA3/HSP90B1/SNX3/TAP2/HLA-DPB1/VIM/ARF6/CLTA/IL7R/EHD1/UBC/HLA-G/LAMP1/VAMP8/CALR/UBB/HLA-F/CYBA/CORO1A/UBA52/HLA-A/HLA-E/HLA-C/HLA-B/GNLY	Down-regulated
CC	GO:0005925	focal adhesion	173	-0.609875	-2.04343	5.62157e-08	1.43575e-05	1.35431e-05	520	tags=37%, list=15%, signal=33%	PXN/CTNNB1/AHNAK/RPS10/TLN1/IGF2R/ACTG1/RPLP0/GDI2/RPS14/RPL38/MSN/RPLP1/FLOT1/RPS16/RAC1/RPL31/PPIA/RPS2/RPL27/RHOA/CDC42/PDIA3/RPS15/HNRNPK/HSP90B1/RPS8/VIM/RPL22/RPL30/ARF6/CD81/ACTR2/RPL13A/YWHAB/IQGAP1/RPL7A/PPIB/RPL23/ITGB7/ACTN4/RPS4X/CALR/ARPC5/CFL1/RPL37A/RPS11/FLNA/CORO1B/ARPC2/PFN1/RPL18/CD99/ANXA6/RPS3/HSPA8/ITGB2/ACTB/ARPC1B/RPL5/RPS9/RPL8/RPL9/RPL19	Down-regulated
BP	GO:0006968	cellular defense response	23	-0.835915	-2.03581	0.000248642	0.0190509	0.0179703	149	tags=30%, list=4%, signal=29%	HLA-G/KLRG1/CX3CR1/CCR5/SPN/PRF1/GNLY	Down-regulated
CC	GO:0030312	external encapsulating structure	39	-0.761138	-2.00137	0.000113619	0.0108819	0.0102646	203	tags=31%, list=6%, signal=29%	SPOCK2/CSTB/TGFB1/CTSZ/PSAP/CALR/S100A6/FCN1/SPN/ANXA6/S100A4/CLC	Down-regulated
CC	GO:0031012	extracellular matrix	39	-0.761138	-2.00137	0.000113619	0.0108819	0.0102646	203	tags=31%, list=6%, signal=29%	SPOCK2/CSTB/TGFB1/CTSZ/PSAP/CALR/S100A6/FCN1/SPN/ANXA6/S100A4/CLC	Down-regulated
BP	GO:0019882	antigen processing and presentation	40	-0.762205	-2.00031	0.000136563	0.0121669	0.0114767	363	tags=32%, list=10%, signal=29%	CCR7/CD8A/PDIA3/TAP2/HLA-DPB1/HLA-G/PSME1/CALR/HLA-F/HLA-A/HLA-E/HLA-C/HLA-B	Down-regulated
BP	GO:0042254	ribosome biogenesis	146	-0.557636	-1.80962	4.70047e-05	0.00545682	0.00514728	475	tags=26%, list=14%, signal=23%	RPLP0/NOL7/RPS14/RPL38/PA2G4/SERBP1/RPS16/DKC1/RPL27/RPS15/DDX54/ISG20/RPS23/RPS8/TSR3/RPS27/RPL14/RPL24/RRS1/RPL10/NGRN/EIF4A3/RPL7A/RPS4X/FBL/TRMT112/C1QBP/RPS6/RPSA/RPS11/RPS12/RPL35A/NOP53/RPL5/RPL35/RPS9/RPS28/RPS24	Down-regulated
CC	GO:0005783	endoplasmic reticulum	438	-0.468543	-1.75753	1.41738e-07	3.1941e-05	3.01291e-05	587	tags=25%, list=17%, signal=24%	SET/DNAJC10/CIB1/SYNE2/PIK3R1/AHCYL1/TMEM230/RPN1/LRPAP1/CTSC/ERGIC3/MLEC/DNAJA1/GIMAP1/SEC11C/ESYT1/EMC4/SRI/MAL/SPTLC2/XBP1/CCDC47/FBXW7/RPLP0/ARCN1/TAP1/PDIA4/REEP5/CTDNEP1/GABARAP/APOL1/PITPNM1/TMC6/SEC61A1/RAC1/NDUFB8/ATF6B/AHSA1/CANX/STUB1/ATP6AP1/SURF4/RPL27/LBR/RHOA/CDC42/STOM/SSR4/PDIA3/GANAB/RPS23/HSP90B1/RPS8/SBF1/RPL41/TAP2/HLA-DPB1/EMD/SPCS2/DHRS7/RPL24/RRS1/RPL10/ATP2A3/TRAPPC6A/DDOST/UBAC2/SDF2L1/SEC61B/ALOX5AP/TMBIM1/KEAP1/TRAPPC3/CTSW/CTSZ/FKBP2/UBC/CLIC1/HLA-G/MAN1A2/PPIB/LMAN2/CST7/PARK7/BAX/ERP29/CALR/UBB/RPS6/DBI/HLA-F/CYBA/CAST/APH1A/RPL18/GIMAP7/UBA52/HLA-A/HLA-E/RPS3/EEF1G/RPL34/RPL36AL/RPL5/EEF1D/HLA-C/RPS28/RPS24/HLA-B/RPL27A	Down-regulated
MF	GO:0003779	actin binding	107	-0.547344	-1.73206	0.000932492	0.0457997	0.0432017	277	tags=23%, list=8%, signal=22%	EMD/LIMD2/FXYD5/PHACTR2/TMSB4X/ACTR2/RCSD1/IQGAP1/ALDOA/CAPZB/ARPC4/ACTN4/PLEKHG3/ARPC5/CFL1/CCR5/CORO1A/FLNA/CORO1B/ARPC2/PFN1/TMSB10/ANXA6/ARPC1B/S100A4	Down-regulated
MF	GO:0050839	cell adhesion molecule binding	187	-0.502368	-1.69859	0.000158525	0.0138025	0.0130196	544	tags=33%, list=16%, signal=29%	ICAM3/HSP90AB1/LRRFIP1/SLK/CTNNB1/AHNAK/PTPN6/TLN1/PCMT1/H1-10/MSN/SERBP1/ICAM2/PSMB6/RARS1/AHSA1/NUDC/PPIA/PUF60/RPS2/S100A11/SEPTIN9/HNRNPK/RACK1/JAML/NDRG1/ENO1/ISG15/EMD/FXYD5/RPL14/RPL24/SEPTIN7/CD81/DDX6/PPP1CA/YWHAB/IQGAP1/RPL7A/ALDOA/EHD1/CLIC1/CAPZB/PARK7/ITGB7/ACTN4/CALR/RPSA/RPL29/SEPTIN2/EFHD2/CAST/FLNA/CORO1B/PFN1/RPL15/HSPA8/ITGB2/EEF1G/RPL34/EEF1D	Down-regulated
CC	GO:0098796	membrane protein complex	290	-0.437251	-1.56486	0.000317585	0.0225309	0.0212528	582	tags=26%, list=17%, signal=23%	SYNE2/PIK3R1/RPN1/NDUFB1/SDHA/MLEC/SEC11C/EMC4/STX4/CTNNB1/AHNAK/NDUFB2/PTPN6/IGF2R/MICOS10/LAMTOR2/UQCRB/ARCN1/TAP1/CTDNEP1/FLOT1/NDUFB10/VDAC3/SEC61A1/RAC1/NDUFB8/CYC1/IL2RB/TOMM22/ATP5PO/ATP6AP1/NDUFS6/CD8A/SSR4/PDIA3/ATP5F1B/SLC25A5/SNX3/SMDT1/TAP2/CHMP2A/NDUFB7/HLA-DPB1/SPCS2/CHMP4A/PHB2/RNASEK/DDOST/ATP5MG/GNB1/SEC61B/CLTA/CLIC1/HLA-G/NDUFB9/CD247/ITGB7/TGFBR3/BAX/VAMP8/CALR/HLA-F/CYBA/APH1A/FLNA/SUN2/COX4I1/CALM1/HLA-A/HLA-E/SLC25A6/ITGB2/HLA-C/HLA-B	Down-regulated
BP	GO:0043207	response to external biotic stimulus	419	-0.399335	-1.49495	0.000375917	0.0245611	0.0231678	324	tags=14%, list=9%, signal=15%	HNRNPA0/NKG7/ISG20/GZMM/KLRB1/SNX3/WRNIP1/ENO1/TAP2/ISG15/OCIAD2/VIM/UBE2L6/PHB2/TBX21/RPL30/TNFRSF1B/ACTR2/GPX1/IKZF3/RPL13A/FGR/KLRD1/TUBB/TGFB1/IL7R/HLA-G/LAMP1/XRCC6/BAX/VAMP8/KLRG1/CALR/FAU/C1QBP/GSTP1/CFL1/HLA-F/CX3CR1/LYZ/CYBA/BST2/CCR5/CORO1A/GZMB/GZMA/FCN1/CCL5/SPN/CALM1/DDIT4/HLA-A/HLA-E/HSPA8/EEF1G/NOP53/PRF1/HLA-C/HLA-B/GNLY	Down-regulated
BP	GO:0051707	response to other organism	419	-0.399335	-1.49495	0.000375917	0.0245611	0.0231678	324	tags=14%, list=9%, signal=15%	HNRNPA0/NKG7/ISG20/GZMM/KLRB1/SNX3/WRNIP1/ENO1/TAP2/ISG15/OCIAD2/VIM/UBE2L6/PHB2/TBX21/RPL30/TNFRSF1B/ACTR2/GPX1/IKZF3/RPL13A/FGR/KLRD1/TUBB/TGFB1/IL7R/HLA-G/LAMP1/XRCC6/BAX/VAMP8/KLRG1/CALR/FAU/C1QBP/GSTP1/CFL1/HLA-F/CX3CR1/LYZ/CYBA/BST2/CCR5/CORO1A/GZMB/GZMA/FCN1/CCL5/SPN/CALM1/DDIT4/HLA-A/HLA-E/HSPA8/EEF1G/NOP53/PRF1/HLA-C/HLA-B/GNLY	Down-regulated
BP	GO:0006955	immune response	499	-0.385002	-1.45997	0.000275645	0.0203076	0.0191557	322	tags=15%, list=9%, signal=15%	NKG7/ISG20/GZMM/S1PR4/OTUB1/KLRB1/TNFSF14/WRNIP1/TAP2/ISG15/HLA-DPB1/PSMB4/VIM/UBE2L6/PHB2/TBX21/RPL30/CD81/TNFRSF1B/ACTR2/GPX1/IL32/LFNG/RPL13A/FGR/LAT/PSMB10/KLRD1/CTSW/TUBB/TGFB1/PKN1/IL7R/HLA-G/LAMP1/CST7/CD247/PARK7/ITGB7/XRCC6/TGFBR3/BAX/VAMP8/KLRG1/THEMIS2/FAU/C1QBP/RPS6/LAPTM5/HLA-F/CX3CR1/LYZ/CYBA/BST2/CCR5/CORO1A/GZMB/GZMA/FCN1/CCL5/SPN/CALM1/HLA-A/HLA-E/RPS3/HSPA8/ITGB2/NOP53/PRF1/HLA-C/CLC/HLA-B/GNLY	Down-regulated
BP	GO:0044419	biological process involved in interspecies interaction between organisms	483	-0.383654	-1.44846	0.000688553	0.0376835	0.0355459	324	tags=14%, list=9%, signal=15%	HNRNPA0/NKG7/ISG20/GZMM/KLRB1/SNX3/WRNIP1/ENO1/TAP2/ISG15/CHMP2A/OCIAD2/VIM/UBE2L6/CHMP4A/PHB2/TBX21/RPL30/ALYREF/RNASEK/CD81/TNFRSF1B/ACTR2/GPX1/IKZF3/RPL13A/GZMH/FGR/KLRD1/TUBB/TGFB1/IL7R/HLA-G/PPIB/LAMP1/ITGB7/XRCC6/BAX/VAMP8/KLRG1/EEF1A1/CALR/FAU/C1QBP/GSTP1/CFL1/HLA-F/RPSA/CX3CR1/LYZ/CYBA/BST2/CCR5/CORO1A/GZMB/GZMA/FCN1/CCL5/SPN/CALM1/DDIT4/HLA-A/HLA-E/HSPA8/EEF1G/NOP53/PRF1/HLA-C/HLA-B/GNLY	Down-regulated
MF	GO:0016740	transferase activity	462	0.402552	1.41533	0.000962644	0.0460986	0.0434836	850	tags=29%, list=24%, signal=26%	OGT/DGKA/TTN/FBXO11/HERC1/ATM/STK17B/SMG1/TNFAIP3/CHKB/WSB1/TXK/MARCHF7/NAMPT/PTAR1/RFFL/MDM4/HIPK3/ITPKB/PRKCQ/ASH1L/UBR4/JAK3/MAP3K1/ITK/PCMTD2/FBXL5/PRKACB/ATR/CAMK4/PANK3/PJA2/DNMT3A/MARCHF6/RNMT/MGAT4A/CUL3/CSNK2A2/MYCBP2/CERS6/UBR5/MSL3/NMT2/UBR3/CDK11A/N4BP2/RNF213/ST8SIA4/HERC4/TGFBR2/CREBBP/CDK13/NAA16/UBE4A/PAN3/DTX3L/PRMT2/STK10/LRRK2/CDK12/EZH1/ETNK1/WWP1/KMT2C/CMPK1/EP300/TRIM33/HIPK1/SETD1B/PIK3C3/PRDM2/CSGALNACT2/NSD1/CLK2/SETD2/TRPM7/RAF1/TRIM44/HECTD1/REV1/DYRK1A/GRK2/TUT4/RASSF2/CCAR1/CUL2/RNF168/TRIP12/OXSR1/MSL2/SAT1/PRKCB/CSNK1D/ADPGK/FBXO9/TGFBR1/RPS6KA3/MCM3AP/NT5C2/IKBKB/BIRC3/TLK1/KMT5B/RC3H1/PCMTD1/RNF169/BRD4/REV3L/TRIM22/PAPOLG/UBR2/PIKFYVE/PIK3CD/KAT6A/VRK1/MARCHF8/AGPS/ZDHHC20/COP1/PKN2/AKT2/CBLL1/DLG1/HUWE1/UBE2J1/NFX1/RIOK3/CSGALNACT1/RNF19A/PARP4/PIM2/NSD3/TAOK3/SUZ12/CARNMT1/KAT2B	Up-regulated
BP	GO:0045893	positive regulation of DNA-templated transcription	483	0.406415	1.43664	0.000525829	0.0300948	0.0283877	735	tags=26%, list=21%, signal=24%	OGT/DDX17/SF3B1/NFKBIZ/LEF1/BCL11B/MYSM1/DDX39B/CREBZF/TET2/ATM/TXK/KANSL1/FOS/ZNF107/STAT6/CHD3/NAMPT/KDM7A/INO80E/ATF7IP/JUNB/MAML2/PCID2/ZNF91/FOXO1/KDM3A/ASH1L/ZBTB18/EPC1/ZNF281/DMTF1/CRLF3/PAXBP1/SMAD4/CAMK4/NPAT/ILF3/DDX3X/RORA/STAT1/ELF2/ARID1B/JUND/NR2C2/DHX36/RUNX1/ZNF292/MSL3/CHD8/ASXL2/ZNF33A/IRF1/HIF1A/SP3/JMY/CREBBP/ATRX/NFE2L2/GTF2F1/CDK13/NAA16/BACH1/ZNF507/IRF3/ATXN7/GNL3/HEATR1/DTX3L/MED13/PRMT2/CDK12/EZH1/SMARCC2/KMT2C/EPC2/ARID5B/EP300/RYBP/CREBRF/HNRNPU/BICRAL/XPC/PRDM2/NSD1/NFAT5/RAF1/TRIM44/DYRK1A/GTF2A1/CD28/BCLAF1/CCAR1/GPBP1/BRD8/MSL2/PRKCB/PHIP/MLXIP/ZNF148/TGFBR1/INO80D/GATAD2B/RPS6KA3/SLC30A9/SUPT20H/IKBKB/TRIP11/BRD7/MLLT3/ZNF318/TCF12/CEP290/SMAD2/BRD4/PPP1R12A/QRICH1/CEBPZ/CCNT2/LPIN2/ZEB1/CREB1/LARP7/NFKBIA/ZNF721/TRIM22	Up-regulated
MF	GO:0140110	transcription regulator activity	389	0.430969	1.49332	0.000526326	0.0300948	0.0283877	747	tags=30%, list=21%, signal=26%	DDX17/NFKBIZ/N4BP2L2/LEF1/ZBTB25/BCL11B/BTG2/MYSM1/CREBZF/FOS/ZNF107/STAT6/KDM7A/ATF7IP/JUNB/MAML2/ZNF91/FOXO1/ZBTB1/KDM3A/BTAF1/ZBTB18/ZNF281/DMTF1/ZNF506/BACH2/ZNF518B/SMAD4/FOXP1/NPAT/DNMT3A/PURB/RORA/IRF2BP2/STAT1/ELF2/ZNF394/ARID1B/JUND/NR2C2/MXI1/TLE4/RUNX1/ZNF292/ZNF33A/IRF1/HIF1A/SP3/JMY/TCF7/ZNF641/CREBBP/SF1/NFE2L2/ZNF655/HBP1/BACH1/SATB1/IRF3/BCL6/ZNF791/ZBTB37/MED13/PRMT2/ZBTB20/EZH1/MED13L/SMARCC2/KMT2C/KLF3/ARID5B/ZNF83/LCOR/EP300/RYBP/CREBRF/HNRNPU/XPC/RFX7/PRDM2/NSD1/NFAT5/DNAJB1/ZBTB40/ZNF644/RBAK/DYRK1A/SPEN/ZNF280D/BCLAF1/CCAR1/GPBP1/ZMYND11/BRD8/PRKCB/MLXIP/COPS2/ZNF148/KDM5B/SLC30A9/SUPT20H/TRIP11/BRD7/TCF12/SMAD2/BRD4/CEBPZ/LPIN2/ZEB1/CREB1/CASP8AP2/CUX1/ZNF721/TRIM22/ZHX1/KAT6A	Up-regulated
BP	GO:0006325	chromatin organization	297	0.44564	1.50862	0.0010164	0.0480718	0.0453449	876	tags=35%, list=25%, signal=29%	OGT/SF3B1/NFKBIZ/MYSM1/CREBZF/TET2/HP1BP3/H3-3B/KANSL1/CHD3/KDM7A/INO80E/ATF7IP/PCID2/ZBTB1/KDM3A/BTAF1/ASH1L/EPC1/USP15/ZNF518B/EIF1/CHD1/DNMT3A/SKP1/KDM4B/ARID1B/UBR5/MSL3/CHD8/RAD21/CREBBP/ATRX/CGGBP1/USP3/SATB1/BCL6/TASOR/SMARCAD1/DTX3L/PRMT2/TASOR2/EZH1/SMC5/TPR/SMARCC2/NAP1L4/KMT2C/RBL2/EPC2/EP300/RYBP/SMCHD1/BAZ1A/HNRNPU/SETD1B/BICRAL/PRDM2/NSD1/NFAT5/SETD2/CHD2/DYRK1A/RNF168/PSME4/ZMYND11/BRD8/TRIP12/MSL2/PRKCB/HNRNPC/KDM5B/INO80D/GATAD2B/MCM3AP/TLK1/BRD7/KMT5B/MLLT3/BRD4/MACROH2A1/UBR2/KAT6A/VRK1/HMGB2/TSPYL2/PHF21A/NR3C1/XIST/HUWE1/GLYR1/ABRAXAS1/NSMCE4A/H2AZ2/ARID4B/JMJD1C/ERCC6L2/NSD3/SUZ12/H1-3/KAT2B/USP36/PHF10/RCOR1/MSL1	Up-regulated
BP	GO:0071824	protein-DNA complex organization	317	0.449789	1.52642	0.000345363	0.0240561	0.0226915	876	tags=34%, list=25%, signal=28%	CENPK/OGT/SF3B1/NFKBIZ/MYSM1/CREBZF/TET2/HP1BP3/H3-3B/KANSL1/CHD3/KDM7A/INO80E/ATF7IP/PCID2/ZBTB1/KDM3A/BTAF1/ASH1L/EPC1/USP15/ZNF518B/EIF1/CHD1/DNMT3A/SKP1/KDM4B/ARID1B/UBR5/MSL3/CHD8/RAD21/CREBBP/ATRX/CGGBP1/USP3/SATB1/BCL6/TASOR/SMARCAD1/DTX3L/PRMT2/TASOR2/EZH1/SMC5/TPR/SMARCC2/NAP1L4/KMT2C/RBL2/EPC2/EP300/RYBP/SMCHD1/BAZ1A/HNRNPU/SETD1B/BICRAL/PRDM2/NSD1/NFAT5/SETD2/CHD2/DYRK1A/GTF2A1/RNF168/PSME4/ZMYND11/BRD8/TRIP12/MSL2/PRKCB/HNRNPC/KDM5B/INO80D/GATAD2B/MCM3AP/TLK1/BRD7/KMT5B/MLLT3/BRD4/MACROH2A1/UBR2/KAT6A/VRK1/HMGB2/TSPYL2/PHF21A/NR3C1/XIST/HUWE1/GLYR1/ABRAXAS1/NSMCE4A/H2AZ2/ARID4B/JMJD1C/ERCC6L2/NSD3/SUGT1/SUZ12/H1-3/KAT2B/USP36/PHF10/RCOR1/TAF7/MSL1	Up-regulated
CC	GO:0016604	nuclear body	349	0.493082	1.69234	3.13218e-06	0.000545426	0.000514486	605	tags=25%, list=17%, signal=23%	DDX5/DDX17/NEAT1/PNISR/SF3B1/RBM39/CCNL1/NFKBIZ/CCNL2/RETREG1/LUC7L3/DDX39B/HP1BP3/NUFIP2/SUGP2/PNN/CHD3/NAMPT/CDC14A/ATF7IP/SRSF10/SRSF6/SRSF5/MAML2/HIPK3/ZBTB1/STAG1/ZBTB18/EPC1/USP15/RBM19/SNRNP70/ATR/NPAT/SRRM1/MTREX/HNRNPA2B1/PPWD1/WTAP/ELF2/AKAP17A/DHX36/SREK1/HIF1A/ZC3H13/RANBP9/SP3/FAM76B/TCF7/SRSF11/CREBBP/TPP2/ATRX/SF1/CDK13/HBP1/SATB1/BCL6/GNL3/ZMYM2/ZBTB20/ATXN2L/CDK12/SMC5/SON/DDX46/HNRNPU/SCAPER/HIPK1/SETD1B/CPSF6/ASCC3/LARS1/DDX42/CLK2/SRRT/DHX15/HECTD1/DYRK1A/SRSF7/SMC4/SMNDC1/FMR1/BCLAF1/PSME4/TRIP12	Up-regulated
BP	GO:0007517	muscle organ development	61	0.65832	1.82256	0.000375145	0.0245611	0.0231678	199	tags=23%, list=6%, signal=22%	DDX5/DDX17/GPCPD1/TTN/LEF1/BTG2/CHKB/FOS/CD164/RIPOR2/LUC7L/ZBTB18/PAXBP1/SMAD4	Up-regulated

### Sheet: Dendritic cells
ONTOLOGY	ID	Description	setSize	enrichmentScore	NES	pvalue	p.adjust	qvalue	rank	leading_edge	core_enrichment	Expression
CC	GO:0022626	cytosolic ribosome	101	-0.560693	-2.52012	1.34678e-12	7.00193e-09	7.00186e-09	724	tags=39%, list=11%, signal=35%	RPL34/RPS3/RPL18A/EEF1A1/RPSA/RPS2/RPL35/RPL22/RPL13/RPL15/RPL23/RPS5/RPS23/RACK1/RPL18/RPL6/ZCCHC17/RPL37A/ABCE1/RPS6/RPS20/RPL29/RPL10A/UBA52/RPL5/RPLP2/RPS12/RPS11/RPL10/RPS28/RPL8/RPL35A/RPL19/RPL17/RPS9/RPS4X/RPL27A/RPL9/RPS24	Down-regulated
CC	GO:0005790	smooth endoplasmic reticulum	16	-0.777385	-2.28634	1.697e-05	0.00802065	0.00802057	666	tags=56%, list=10%, signal=51%	SLMAP/GBA2/HYOU1/CALR/ERP29/RPL10/APP/HSP90B1/PPIB	Down-regulated
MF	GO:0003735	structural constituent of ribosome	140	-0.48259	-2.22482	1.16083e-11	1.50879e-08	1.50877e-08	584	tags=30%, list=9%, signal=28%	RPSA/RPS2/RPL35/RPL22L1/RPL22/RPL13/RPL15/IMP3/RPL23/MRPL41/RPS5/RPS23/MRPL11/RPL18/MRPS7/RPL6/MRPL28/MRPL19/MRPS34/RPL37A/MRPL34/RPS6/RPS20/MRPL2/RPL29/RPL10A/UBA52/RPL5/RPLP2/RPS12/RPS11/RPL10/RPS28/RPL8/RPL35A/RPL19/RPL17/RPS9/RPS4X/RPL27A/RPL9/RPS24	Down-regulated
BP	GO:0002181	cytoplasmic translation	135	-0.494158	-2.20057	8.00952e-12	1.38805e-08	1.38804e-08	584	tags=35%, list=9%, signal=32%	EIF3J/RPL36/DHX9/SH3BGRL/CSDE1/DENR/SARS1/RPL34/RPS3/RPL18A/RPSA/RPS2/RPL35/RPL22L1/RPL22/RPL13/RPL15/RPL23/RPS5/RPS23/RACK1/RPL18/RPL6/EIF3D/EIF3K/RPL37A/RPS6/RPS20/RPL29/RPL10A/UBA52/RPL5/EIF3G/RPLP2/RPS12/RPS11/RPL10/RPS28/RPL8/RPL35A/RPL19/RPL17/RPS9/RPS4X/RPL27A/RPL9/RPS24	Down-regulated
MF	GO:0051082	unfolded protein binding	71	-0.527118	-2.16463	1.36026e-07	8.83997e-05	8.83988e-05	597	tags=27%, list=9%, signal=25%	TAPBP/PPIA/HSP90AB1/CDC37L1/HYOU1/UGGT1/CCAR2/CALR/CHAF1A/PFDN5/HSPA1A/MKKS/HSPA8/NACA/CANX/DNAJB6/HSPA5/HSP90B1/PPIB	Down-regulated
CC	GO:0032040	small-subunit processome	64	-0.479937	-2.02665	1.07245e-05	0.00619521	0.00619515	467	tags=22%, list=7%, signal=21%	IMP3/FCF1/RPS5/RPS23/UTP3/AATF/RPS6/NOP56/RPS12/RPS11/RPS28/RPS9/RPS4X/RPS24	Down-regulated
BP	GO:0006457	protein folding	126	-0.444864	-2.00685	2.24696e-08	1.94699e-05	1.94697e-05	583	tags=25%, list=9%, signal=24%	PDIA4/PPIA/HSP90AB1/CDC37L1/HYOU1/CSNK2A1/PDIA6/TBCB/AHSA1/MPDU1/UGGT1/CALR/GRN/CCDC47/CRTAP/GAK/ARL2/PDIA3/ERP29/TXNDC5/PFDN5/HSPA1A/MKKS/HSPA8/CANX/HSPH1/DNAJB6/HSPA5/FKBP2/QSOX1/HSP90B1/PPIB	Down-regulated
BP	GO:0042274	ribosomal small subunit biogenesis	89	-0.415442	-1.83558	4.89804e-05	0.0169766	0.0169764	474	tags=18%, list=7%, signal=17%	METTL17/IMP3/FCF1/RPS5/RPS23/MRPS7/UTP3/AATF/RPS6/NOP56/RPS12/RPS11/RPS28/RPS9/RPS4X/RPS24	Down-regulated
BP	GO:0006636	unsaturated fatty acid biosynthetic process	16	0.786698	1.83984	0.000100515	0.0326612	0.0326609	520	tags=31%, list=8%, signal=29%	SCD/FADS2/SIRT1/PIBF1/PTGES2	Up-regulated

### Sheet: NK Cells
ONTOLOGY	ID	Description	setSize	enrichmentScore	NES	pvalue	p.adjust	qvalue	rank	leading_edge	core_enrichment	Expression
CC	GO:0044391	ribosomal subunit	102	-0.840204	-2.76995	1.61252e-21	6.66776e-18	6.22092e-18	314	tags=54%, list=8%, signal=51%	RPS29/RPS15/RPL28/RPL13A/MRPL41/RPS16/SNU13/RPL13/RPL38/RPL29/RPL14/RPL26/RPL7A/RPS23/RPL4/RPS14/RPS15A/RPL24/RACK1/FAU/RPL27/RPS6/RPS28/RPL30/RPL17/RPL37A/RPL15/RPL11/RPL36AL/RPS11/RPL32/RPL23/RPL18A/RPS8/RPL37/RPS12/RPL5/RPL9/UBA52/RPL10/RPL31/RPL18/RPL36/RPS9/RPLP2/RPL8/RPS4X/RPL34/RPL35A/RPL35/RPS3/RPS20/RPS24/RPL19/RPL27A	Down-regulated
MF	GO:0003735	structural constituent of ribosome	92	-0.853117	-2.72088	3.66965e-21	7.58699e-18	7.07856e-18	314	tags=58%, list=8%, signal=54%	RPS29/RPS15/RPL28/RPL13A/MRPL41/RPS16/RPL13/RPL38/RPL29/RPL14/RPL26/RPL7A/RPS23/RPL4/RPS14/RPS15A/RPL24/FAU/RPL27/RPS6/RPS28/RPL30/RPL17/RPL37A/RPL15/RPL11/RPL36AL/RPS11/RPL32/RPL23/RPL18A/RPS8/RPL37/RPS12/RPL5/RPL9/UBA52/RPL10/RPL31/RPL18/RPL36/RPS9/RPLP2/RPL8/RPS4X/RPL34/RPL35A/RPL35/RPS3/RPS20/RPS24/RPL19/RPL27A	Down-regulated
BP	GO:0002181	cytoplasmic translation	114	-0.798933	-2.68675	3.55369e-18	2.44908e-15	2.28496e-15	330	tags=49%, list=8%, signal=46%	EIF4G1/PKM/RPS29/RPS15/RPL28/RPL13A/RPS16/RPL13/RPL38/EIF2S2/RPL29/RPL14/EIF4A1/RPL26/RPL7A/RPS23/RPL4/RPS14/RPS15A/RPL24/RACK1/FAU/RPL27/RPS6/RPS28/RPL30/RPL17/RPL37A/RPL15/RPL11/RPS11/RPL32/RPL23/RPL18A/RPS8/RPL37/RPS12/RPL5/RPL9/UBA52/RPL10/RPL31/RPL18/RPL36/RPS9/RPLP2/RPL8/RPS4X/RPL34/RPL35A/RPL35/RPS3/RPS20/RPS24/RPL19/RPL27A	Down-regulated
CC	GO:0030139	endocytic vesicle	110	-0.674438	-2.2707	2.22903e-08	7.49383e-06	6.99163e-06	167	tags=20%, list=4%, signal=20%	EHD1/VAMP8/HLA-F/LAMP1/UBB/ATP6V0E1/CORO1A/CALR/HLA-DPB1/HLA-A/UBA52/VIM/B2M/UBC/CYBA/CD3D/CD3G/HLA-E/HLA-G/HLA-B/HLA-C/GNLY	Down-regulated
BP	GO:0001913	T cell mediated cytotoxicity	22	-0.850131	-2.15884	0.000238936	0.0224546	0.0209498	140	tags=45%, list=4%, signal=44%	LILRB1/HLA-F/GZMM/PRF1/HLA-A/B2M/HLA-E/HLA-G/HLA-B/HLA-C	Down-regulated
CC	GO:0098553	lumenal side of endoplasmic reticulum membrane	14	-0.911471	-2.12016	1.62884e-05	0.00263772	0.00246096	140	tags=64%, list=4%, signal=62%	BCAP31/HLA-F/CALR/HLA-DPB1/HLA-A/HLA-E/HLA-G/HLA-B/HLA-C	Down-regulated
BP	GO:0001906	cell killing	75	-0.656121	-2.09418	3.86639e-05	0.00528741	0.00493308	220	tags=25%, list=6%, signal=24%	LILRB1/CD2/PRDX1/HLA-F/LAMP1/RPL30/GZMM/GZMA/CORO1A/PRF1/GZMB/HLA-A/B2M/GZMH/HLA-E/HLA-G/HLA-B/HLA-C/GNLY	Down-regulated
CC	GO:0042611	MHC protein complex	10	-0.960433	-2.09006	1.2851e-05	0.00221413	0.00206575	140	tags=80%, list=4%, signal=77%	HLA-F/HLA-DPB1/HLA-A/B2M/HLA-E/HLA-G/HLA-B/HLA-C	Down-regulated
MF	GO:0042605	peptide antigen binding	11	-0.946471	-2.08793	7.27484e-05	0.00829798	0.00774189	140	tags=73%, list=4%, signal=70%	HLA-F/HLA-DPB1/HLA-A/B2M/HLA-E/HLA-G/HLA-B/HLA-C	Down-regulated
BP	GO:0002475	antigen processing and presentation via MHC class Ib	10	-0.958802	-2.08651	1.65855e-05	0.00263772	0.00246096	140	tags=70%, list=4%, signal=68%	HLA-F/HLA-A/B2M/HLA-E/HLA-G/HLA-B/HLA-C	Down-regulated
BP	GO:0001916	positive regulation of T cell mediated cytotoxicity	12	-0.932117	-2.07048	5.86837e-05	0.00713697	0.00665869	140	tags=58%, list=4%, signal=56%	HLA-F/HLA-A/B2M/HLA-E/HLA-G/HLA-B/HLA-C	Down-regulated
BP	GO:0042274	ribosomal small subunit biogenesis	60	-0.678257	-2.05863	0.000118445	0.0119456	0.011145	363	tags=35%, list=9%, signal=32%	RPSA/RPS27/ABT1/NOP56/RPS19BP1/RPS15/RPS16/SNU13/RPL38/FBL/RPS23/RPS14/RPS15A/RPS6/RPS28/RPS11/RPS8/RPS12/RPS9/RPS4X/RPS24	Down-regulated
BP	GO:0019730	antimicrobial humoral response	12	-0.916033	-2.03476	0.000251535	0.0226108	0.0210956	128	tags=42%, list=3%, signal=40%	FAU/RPL30/HLA-A/HLA-E/GNLY	Down-regulated
MF	GO:0019843	rRNA binding	33	-0.77085	-2.0333	0.000394226	0.0313485	0.0292477	99	tags=36%, list=3%, signal=36%	CIRBP/RPL11/RPS11/RPL23/NOP53/RPL37/RPL5/RPL9/RPS9/RPL8/RPS4X/RPS3	Down-regulated
CC	GO:0005925	focal adhesion	191	-0.558177	-2.01764	8.11079e-08	2.09613e-05	1.95566e-05	316	tags=26%, list=8%, signal=25%	CD81/RPS29/RPS15/PDIA3/RPL13A/ACTG1/RPS16/RPL38/CDC42/ARPC5/PXN/RPL7A/MSN/RPL4/RPS14/HSPA1A/ITGB7/RPL27/PPIB/RPL30/RPL37A/RPS11/CORO1B/RPL23/CALR/RPS8/RPL5/RPL9/RPL31/YWHAB/ANXA6/ARPC2/PFN1/HSPA8/VIM/B2M/RPL18/CFL1/RPS9/RPLP2/CD99/RPL8/RPS4X/ITGB2/ARPC1B/RPS3/ACTB/FLNA/RPL19	Down-regulated
BP	GO:0006968	cellular defense response	24	-0.788373	-1.98754	0.000599861	0.0432839	0.0403833	98	tags=21%, list=2%, signal=20%	SPN/LSP1/PRF1/HLA-G/GNLY	Down-regulated
MF	GO:0005524	ATP binding	427	0.433966	1.4629	0.000349549	0.0294977	0.0275209	1180	tags=36%, list=30%, signal=28%	DDX17/DDX5/DDX3X/SMG1/SLFN13/DDX39B/TGFBR1/HELZ/BTAF1/ATM/HIPK3/MAPK14/LRRK2/GK5/ATP11B/ACSF3/MAP3K1/ERN1/PIK3C2A/VPS4A/STK10/UBE2W/NLRP1/KIAA0232/DDX60L/N4BP2/ATP8A1/BRAF/DGKA/TOP2B/DDX3Y/ATR/PIKFYVE/MAP3K8/IARS1/DDX55/RPS6KA5/CHKB/JAK2/YTHDC2/SNRK/DHX36/SMCHD1/CLK1/DICER1/PDK3/ERCC6L2/CDK12/ABCA7/PRKACB/DHX15/SMC5/JAK1/CDK10/SYK/TXK/RNF213/CHD9/STK26/LONP2/NARS1/DGKZ/ATAD2B/TEP1/MAP4K5/GSK3B/ABCB1/RFC1/PAN3/ETNK1/NLRC3/INO80/CCT8/PIK3CA/PNPLA8/ASCC3/UBA3/PANK3/NT5C2/PRKX/PGK1/PRKCB/ATRX/RPS6KA3/SHPRH/RAF1/HYOU1/CHD8/YME1L1/MTREX/HARS1/IKBKB/LARS1/ATP2B1/TLK2/MAP2K4/MDN1/DGKD/SMC2/STK4/EIF2AK1/VRK3/UBA6/ATP2A2/TBK1/PMS1/LATS1/ACSL4/CAPRIN1/NEK7/HIPK2/CSNK2A2/DYRK1A/PPIP5K2/DYNC1LI1/MAP2K2/SRPK1/HIPK1/SNRNP200/CSNK2A1/MYO5A/MYO1F/PRPF4B/RIOK3/ERCC6/SPG7/CHD1/TAOK1/UBA5/CDK13/DDX24/CDK17/SRPK2/KIF2A/JAK3/CHORDC1/BMPR2/PRKDC/SPAST/CDK19/CLK4/ROCK1/CHD7/ABCE1/ITPKB/ITM2B/GMPS/AFG3L2/SMARCAD1/MARK3/TENT2/GRK2/CSNK1G1/CHD2	Up-regulated
BP	GO:0045944	positive regulation of transcription by RNA polymerase II	368	0.448498	1.49279	0.000326183	0.0280993	0.0262162	941	tags=32%, list=24%, signal=27%	DDX17/OGT/SF3B1/DDX3X/TET2/IRF1/ZNF107/ZNF91/ATM/MAPK14/TNKS/ASH1L/CREBRF/FOS/PCGF5/EZH1/RORA/ZBTB16/REL/DMTF1/PPP1R12A/SMAD4/NAMPT/AKNA/STAT6/ZNF33B/KDM3A/SFPQ/CTNNB1/CREBBP/BACH1/PPP3CA/SS18/MED13/ZNF292/SMAD5/RPS6KA5/TFDP2/KMT2C/JAK2/CREBZF/DHX36/NR2C2/CRLF3/NFE2L2/MYSM1/CCNT1/AUTS2/CDK12/SP3/NCL/PARP1/GPBP1/NOTCH1/ASXL2/AGO2/PLAC8/PIK3R1/ZEB2/GATA3/SIRT2/PRDM2/TXK/RBMX/EP300/NR3C1/ATAD2B/HIF1A/KAT6B/TAF2/CREB3L2/NFAT5/HMGB1/RLF/TNIP1/INO80/KAT2B/NCOA2/ELF4/ATF2/NFKBIA/ATRX/RPS6KA3/CALCOCO1/KLF10/SMAD2/RAF1/CCNT2/CHD8/NFKB1/IKBKB/CEBPD/RBPJ/CTBP2/PHF10/EGLN1/NIPBL/CAND1/ELK4/JUNB/FOSL2/TBK1/BRD8/NFATC2IP/ZNF808/MYBL1/TAF3/NRIP1/HIPK2/USF3/KDM4C/HMGB2/GABPA/TMF1/TAF7/USP16/KAT7	Up-regulated
MF	GO:0016772	transferase activity, transferring phosphorus-containing groups	245	0.478632	1.54124	0.000725186	0.0491581	0.0458638	1264	tags=44%, list=32%, signal=32%	SMG1/TGFBR1/PEAK1/ATM/HIPK3/MAPK14/TNKS/LRRK2/GK5/MAP3K1/ERN1/RASSF2/PIK3C2A/STK10/N4BP2/BRAF/DGKA/GNPTAB/ATR/PIKFYVE/MAP3K8/ADPGK/TUT7/RPS6KA5/CHKB/JAK2/NT5C3A/SNRK/CLK1/TENT5C/PDK3/CDK12/PRKACB/TUT4/PARP1/REV3L/PIK3R1/JAK1/CDK10/SYK/TXK/STK26/POLR2A/DGKZ/TEP1/MAP4K5/TENT4B/POLG/GSK3B/PAN3/ETNK1/DLG1/PARP4/PIK3CA/PANK3/NT5C2/PRKX/PGK1/PRKCB/RPS6KA3/RAF1/IKBKB/TLK2/MAP2K4/DGKD/STK4/EIF2AK1/VRK3/UBA6/TIPARP/TBK1/LATS1/NEK7/HIPK2/CSNK2A2/DYRK1A/PPIP5K2/MAP2K2/SRPK1/HIPK1/CSNK2A1/PRPF4B/RIOK3/TAOK1/CDK13/CDK17/SRPK2/JAK3/BMPR2/PRKDC/CDK19/CLK4/ROCK1/ITPKB/MARK3/CRCP/TENT2/GRK2/CSNK1G1/STK17B/BAZ1B/PKN2/PARP15/SQSTM1/PIK3CD/PIK3C3/PARP8	Up-regulated
CC	GO:0016604	nuclear body	380	0.46639	1.55595	8.69092e-05	0.00898424	0.00838217	979	tags=30%, list=25%, signal=25%	NEAT1/DDX17/DDX5/SF3B1/CCNL1/DDX39B/SUGP2/USP15/ACIN1/HIPK3/MAPK14/SATB1/RBM39/TNKS/PNISR/WTAP/ZBTB1/TCF7/ZMYM2/TRIM22/NUFIP2/HP1BP3/AKAP17A/ELF2/ZBTB16/KMT2E/ZC3H13/LUC7L3/PSPC1/NCBP3/NAMPT/GNL3/PNN/SRSF10/CHFR/FAM76B/SFPQ/ATF7IP/CREBBP/ATR/NT5C3A/SCAF11/DHX36/SMURF2/CDK12/DHX15/SP3/PARP1/SRRM2/SF1/SMC5/CDC14A/HNRNPA2B1/BCL6/TRIP12/THOC1/TPP2/USP28/RBM19/NR3C1/CLIC3/BRD1/DGKZ/STAG1/HIF1A/NBN/RBM25/ATXN2L/INO80/NCOA2/RBBP6/ELF4/RNF6/SON/PRPF3/ASCC3/EPB41/ATRX/CASC3/YME1L1/MTREX/ZNF451/SRSF11/LARS1/FMR1/PYHIN1/SREK1/ZCCHC8/STK4/HECTD1/RANBP9/FBXL3/SMNDC1/DENND1B/BCAS2/NONO/NRIP1/HIPK2/CWC25/DYRK1A/RNPS1/PPWD1/N4BP1/SRPK1/HIPK1/CIR1/PIAS1/CDC40/TOPORS/CSNK2A1/FAM193B/PRPF4B/CALCOCO2	Up-regulated
BP	GO:1901361	organic cyclic compound catabolic process	171	0.506258	1.57891	0.000703106	0.0484557	0.0452085	770	tags=29%, list=20%, signal=24%	NEAT1/DDX5/PDE4D/SMG1/TET2/SLFN13/ENTPD4/BTG2/PUM2/ATM/MAPK14/ERN1/TNRC6B/HINT1/PABPC1/ENPP4/SECISBP2/ZFP36/TNRC6C/PDE7A/SMG7/RC3H1/TUT7/DHX36/NFE2L2/DICER1/TENT5C/AGO4/DNASE1/TUT4/TNRC6A/AGO2/XRN1/TENT4B/DCP2/PABPC4/UPF2/CELF1/PAN3/ZFP36L1/UPF3A/TRAF5/NT5C2/CASC3/MTREX/FMR1/GRSF1/ZCCHC8/LRPPRC	Up-regulated
BP	GO:0031047	regulatory ncRNA-mediated gene silencing	67	0.652644	1.81464	0.000368946	0.0299135	0.0279089	433	tags=27%, list=11%, signal=24%	NEAT1/DDX17/DDX5/DDX3X/HELZ/PUM2/TNRC6B/PABPC1/NCBP3/ZFP36/TNRC6C/TUT7/DICER1/AGO4/TUT4/TNRC6A/AGO2/HNRNPA2B1	Up-regulated
BP	GO:0010586	miRNA metabolic process	38	0.735212	1.84861	0.000607126	0.0432839	0.0403833	546	tags=45%, list=14%, signal=39%	NEAT1/DDX17/DDX5/FOS/SMAD4/GNL3/RC3H1/TUT7/DICER1/AGO4/TUT4/AGO2/GATA3/NR3C1/NCOR1/HIF1A/TENT4B	Up-regulated

### Sheet: Basophils
ONTOLOGY	ID	Description	setSize	enrichmentScore	NES	pvalue	p.adjust	qvalue	rank	leading_edge	core_enrichment	Expression
MF	GO:0003735	structural constituent of ribosome	87	-0.580552	-1.82033	7.40922e-07	0.000524326	0.000516176	1028	tags=52%, list=25%, signal=40%	RPL34/RPL8/RPS3/RPS19/RPLP2/DAP3/MRPL57/MRPL22/MRPL42/RPL22/UBA52/RPL35A/RPL17/RPL37A/RPS8/MRPL18/RPL13A/RPL23A/RPL3/RPLP0/RPS9/RPL5/RPL19/RPL27/RPL18/RPL38/RPL35/RPS24/RPL4/RPS15/RPS5/RPS2/MRPS18B/RPL27A/RPS4X/RPS6/RPS17/RPS25/RPS23/MRPL51/RPLP1/IMP3/RPL11/RPL28/RPL32	Down-regulated
BP	GO:0002181	cytoplasmic translation	111	-0.556928	-1.78231	5.74816e-07	0.000488133	0.000480546	698	tags=40%, list=17%, signal=34%	RPL22/UBA52/EIF5/RPL35A/RPL17/RPL37A/EIF3L/RPS8/RPL13A/RPL23A/RPL3/RPLP0/RPS9/RPL5/EIF4G1/RPL19/RPL27/YBX3/EIF3G/RPL18/RPL38/EIF3A/ETF1/RPL35/RPS24/RPL4/RPS15/RPS5/DHX9/RPS2/EIF3E/RPL27A/PKM/RPS4X/RPS6/RPS17/RPS25/RPS23/EIF3H/RPLP1/RPL11/RPL28/EIF3D/RPL32	Down-regulated
BP	GO:0022613	ribonucleoprotein complex biogenesis	204	-0.491329	-1.62324	4.73967e-07	0.000488133	0.000480546	786	tags=34%, list=19%, signal=29%	NOP10/RRP7A/NOLC1/TRMT112/SF3A3/ATM/ZRSR2/DICER1/PRPF31/SNRPC/EIF5/POP4/RPL35A/EIF3L/SNRPD2/RPS8/EIF5B/RPL13A/RPL23A/RBM34/AGO2/SF3B6/SNRNP200/RPLP0/MTERF4/PRPF8/RPS9/RPL5/PUF60/RPL27/EIF3G/LYAR/RBMX2/NOL7/DDX17/AATF/RPL38/HSP90AA1/EIF3A/POLR2D/EIF1AX/RPL35/RPS24/RPS15/CHD7/RPF1/SERBP1/ADAR/C1QBP/RPS5/DHX9/EIF3E/SNRPD3/UTP11/RPS4X/MDN1/RPS6/AGO4/RPS17/RPS25/NOP56/KAT2B/RPS23/EIF3H/RRP1B/HSP90AB1/IMP3/RPL11/EIF3D	Down-regulated
BP	GO:0071826	protein-RNA complex organization	117	-0.498739	-1.59911	0.000118904	0.0458968	0.0451834	701	tags=32%, list=17%, signal=27%	SF3A3/ATM/ZRSR2/DICER1/PRPF31/SNRPC/EIF5/EIF3L/SNRPD2/RPL13A/RPL23A/AGO2/SF3B6/SNRNP200/RPLP0/PRPF8/RPL5/PUF60/EIF3G/RBMX2/RPL38/HSP90AA1/EIF3A/POLR2D/RPS15/ADAR/RPS5/DHX9/EIF3E/SNRPD3/MDN1/AGO4/TFIP11/EIF3H/HSP90AB1/RPL11/EIF3D	Down-regulated
CC	GO:1990904	ribonucleoprotein complex	372	-0.466158	-1.56943	4.33779e-09	1.84182e-05	1.81319e-05	1092	tags=39%, list=27%, signal=32%	NSA2/RPS20/CRNKL1/LUC7L2/DCP2/PRPF40A/EEF2/RPL34/SNRNP70/RSL1D1/CPEB4/PRPF19/RPL8/RPS3/LARP4B/SYF2/PABPC1/RPS19/RPLP2/NPM1/TNRC6A/LSM1/HSPA1A/PPP1R8/DAP3/LUC7L3/RNPC3/MRPL57/SRP72/MRPL22/MRPL42/STAU2/NOP10/HNRNPH1/RRP7A/HDLBP/CDC40/SF3A3/PSMA6/RPL22/ILF3/NSRP1/ZRSR2/UBA52/DICER1/PRPF31/SNRPC/FXR1/POP4/C9orf78/GRSF1/RPL35A/RPL17/RPL37A/EIF3L/SNRPD2/RPS8/HSPA8/MRPL18/RPL13A/RPL23A/DDX6/AGO2/RPL3/SF3B6/SRRT/SNRNP200/RPLP0/MTERF4/PRPF8/GADD45GIP1/HSD17B10/PPWD1/TRMT10C/RPS9/RPL5/EIF4G1/PUF60/RPL19/RPL27/U2AF2/EIF3G/ZNF830/RBMX2/RPL18/NOL7/DDX17/AATF/RBMX/RPL38/SMG7/EIF3A/DAZAP1/SRP54/HNRNPL/EIF1AX/PABPN1/RPL35/RPS24/RPL4/RPS15/CTNNBL1/BTF3/RPF1/NUP62/ADAR/PNN/PRPF4B/RPS5/DHX9/RPS2/EIF3E/MRPS18B/SNRPD3/RBM3/PPIL2/UTP11/RPL27A/TRIM21/RPS4X/MDN1/RPS6/GPKOW/AGO4/AKAP17A/RBM17/RPS17/TFIP11/RPS25/NOP56/ACTN4/RPS23/MRPL51/TRA2B/EIF3H/HNRNPR/RRP1B/RPLP1/RO60/IMP3/HNRNPA2B1/ZFP36L2/RPL11/RPL28/EIF3D/RPL32	Down-regulated
